# A National Health Service in ‘Serious Trouble’: what do multiple long-term conditions tell us about deterioration in health among people accessing hospital care in the North East of England?

**DOI:** 10.1101/2025.11.14.25340239

**Authors:** Rachel Cooper, Marzieh Shahmandi, Jonathan G Bunn, Peta Leroux, Chris Plummer, Tom P Marshall, James MS Wason, Miles D Witham, Avan A Sayer, the ADMISSION Research Collaborative

## Abstract

**Background:** The transformation of the National Health Service (NHS), outlined in the 10 Year Health Plan for England, must take account of the inexorable rise in the prevalence of multiple long-term conditions (MLTC). However, most evidence on MLTC is based on primary care data preceding the COVID-19 pandemic and, data from hospitals are scarce. We aimed to analyse routinely-collected electronic health records to estimate the prevalence of MLTC among adults accessing hospital care in North East England before and after the COVID-19 pandemic, and to test associations between sociodemographic characteristics and MLTC within these populations.

**Methods and Findings:** All adults with at least one admission to Newcastle upon Tyne Hospitals NHS Foundation Trust (NuTH) between July 2018 and June 2019 (N= 88,117, 51% women) or between July 2021 and June 2022 (N=83,036, 51% women) were included in analyses. MLTC was defined as the presence of two or more long-term conditions from an established list of 60 conditions. Poisson regression models were used to test associations of age, sex, ethnicity and index of multiple deprivation with MLTC.

Among people admitted to NuTH at least once between July 2018 and June 2019, overall prevalence of MLTC was 49.6% and between July 2021 and June 2022 it was 61.0%. Older age and neighbourhood deprivation were associated with increased risk of MLTC; people living in the most deprived neighbourhoods had a prevalence of MLTC equivalent to people from the least deprived neighbourhoods a decade older. Associations between neighbourhood deprivation and MLTC were stronger in younger adults; those aged 30-39y living in the most deprived neighbourhoods had 1.74 (95% confidence interval: 1.49-2.02) times higher risk of MLTC than those living in the least deprived neighbourhoods.

**Conclusions:** Among adults accessing inpatient hospital care in North East England, the prevalence of MLTC is high, has increased since the COVID-19 pandemic and has a greater impact on younger adults from the most deprived neighbourhoods. This highlights the sheer scale of the challenge that MLTC present in hospitals which must be addressed when redesigning services fit for the future.

## Supplementary file 1 for "A National Health Service in ‘Serious Trouble’: what do multiple long-term conditions tell us about deterioration in health among people accessing hospital care in the North East of England?"

### Sheet: Code List
Condition	ICD 10 code	ICD 10 Code Descriptor
Addison's disease	E271	Primary adrenocortical insufficiency
Addison's disease	E272	Addisonian crisis
Anaemia	D500	Iron deficiency anaemia secondary to blood loss (chronic)
Anaemia	D501	Sideropenic dysphagia
Anaemia	D508	Other iron deficiency anaemias
Anaemia	D509	Iron deficiency anaemia, unspecified
Anaemia	D510	Vitamin B12 deficiency anaemia due to intrinsic factor deficiency
Anaemia	D511	Vitamin B12 deficiency anaemia due to selective vitamin B12 malabsorption with proteinuria
Anaemia	D512	Transcobalamin II deficiency
Anaemia	D513	Other dietary vitamin B12 deficiency anaemia
Anaemia	D518	Other vitamin B12 deficiency anaemias
Anaemia	D519	Vitamin B12 deficiency anaemia, unspecified
Anaemia	D520	Dietary folate deficiency anaemia
Anaemia	D521	Drug-induced folate deficiency anaemia
Anaemia	D528	Other folate deficiency anaemias
Anaemia	D529	Folate deficiency anaemia, unspecified
Anaemia	D530	Protein deficiency anaemia
Anaemia	D531	Other megaloblastic anaemias, not elsewhere classified
Anaemia	D532	Scorbutic anaemia
Anaemia	D538	Other specified nutritional anaemias
Anaemia	D539	Nutritional anaemia, unspecified
Anaemia	D550	Anaemia due to glucose-6-phosphate dehydrogenase [G6PD] deficiency
Anaemia	D551	Anaemia due to other disorders of glutathione metabolism
Anaemia	D552	Anaemia due to disorders of glycolytic enzymes
Anaemia	D553	Anaemia due to disorders of nucleotide metabolism
Anaemia	D558	Other anaemias due to enzyme disorders
Anaemia	D559	Anaemia due to enzyme disorder, unspecified
Anaemia	D560	Alpha thalassaemia
Anaemia	D561	Beta thalassaemia
Anaemia	D562	Delta-beta thalassaemia
Anaemia	D568	Other thalassaemias
Anaemia	D569	Thalassaemia, unspecified
Anaemia	D570	Sickle-cell anaemia with crisis
Anaemia	D571	Sickle-cell anaemia without crisis
Anaemia	D572	Double heterozygous sickling disorders
Anaemia	D578	Other sickle-cell disorders
Anaemia	D580	Hereditary spherocytosis
Anaemia	D581	Hereditary elliptocytosis
Anaemia	D582	Other haemoglobinopathies
Anaemia	D588	Other specified hereditary haemolytic anaemias
Anaemia	D589	Hereditary haemolytic anaemia, unspecified
Anaemia	D590	Drug-induced autoimmune haemolytic anaemia
Anaemia	D591	Other autoimmune haemolytic anaemias
Anaemia	D592	Drug-induced nonautoimmune haemolytic anaemia
Anaemia	D593	Haemolytic-uraemic syndrome
Anaemia	D594	Other nonautoimmune haemolytic anaemias
Anaemia	D595	Paroxysmal nocturnal haemoglobinuria [Marchiafava-Micheli]
Anaemia	D596	Haemoglobinuria due to haemolysis from other external causes
Anaemia	D598	Other acquired haemolytic anaemias
Anaemia	D599	Acquired haemolytic anaemia, unspecified
Anaemia	D600	Chronic acquired pure red cell aplasia
Anaemia	D601	Transient acquired pure red cell aplasia
Anaemia	D608	Other acquired pure red cell aplasias
Anaemia	D609	Acquired pure red cell aplasia, unspecified
Anaemia	D610	Constitutional aplastic anaemia
Anaemia	D611	Drug-induced aplastic anaemia
Anaemia	D612	Aplastic anaemia due to other external agents
Anaemia	D613	Idiopathic aplastic anaemia
Anaemia	D618	Other specified aplastic anaemias
Anaemia	D619	Aplastic anaemia, unspecified
Anaemia	D630	Anaemia in neoplastic disease
Anaemia	D638	Anaemia in other chronic diseases classified elsewhere
Anaemia	D640	Hereditary sideroblastic anaemia
Anaemia	D641	Secondary sideroblastic anaemia due to disease
Anaemia	D642	Secondary sideroblastic anaemia due to drugs and toxins
Anaemia	D643	Other sideroblastic anaemias
Anaemia	D644	Congenital dyserythropoietic anaemia
Anaemia	D648	Other specified anaemias
Anaemia	D649	Anaemia, unspecified
Aneurysm	I710	Dissection of aorta
Aneurysm	I711	Thoracic aortic aneurysm, ruptured
Aneurysm	I712	Thoracic aortic aneurysm, without mention of rupture
Aneurysm	I713	Abdominal aortic aneurysm, ruptured
Aneurysm	I714	Abdominal aortic aneurysm, without mention of rupture
Aneurysm	I715	Thoracoabdominal aortic aneurysm, ruptured
Aneurysm	I716	Thoracoabdominal aortic aneurysm, without mention of rupture
Aneurysm	I718	Aortic aneurysm of unspecified site, ruptured
Aneurysm	I719	Aortic aneurysm of unspecified site, without mention of rupture
Anxiety	F400	agoraphobia
Anxiety	F401	social phobias
Anxiety	F402	specific (isolated) phobias
Anxiety	F408	other phobic anxiety disorders
Anxiety	F409	phobic anxiety disorder, unspecified
Anxiety	F410	panic disorder (episodic paroxysmal anxiety)
Anxiety	F411	generalized anxiety disorder
Anxiety	F412	mixed anxiety and depressive disorder
Anxiety	F413	other mixed anxiety disorders
Anxiety	F418	other specified anxiety disorders
Anxiety	F419	anxiety disorder, unspecified
Arrhythmia	I442	Atrioventricular block, complete
Arrhythmia	I460	Cardiac arrest with successful resuscitation
Arrhythmia	I470	Re-entry ventricular arrhythmia
Arrhythmia	I471	Supraventricular tachycardia
Arrhythmia	I472	Ventricular tachycardia
Arrhythmia	I48	Atrial fibrillation and flutter
Arrhythmia	I480	Paroxysmal atrial fibrillation
Arrhythmia	I481	Persistent atrial fibrillation
Arrhythmia	I482	Chronic atrial fibrillation
Arrhythmia	I483	Typical atrial flutter
Arrhythmia	I484	Atypical atrial flutter
Arrhythmia	I489	Atrial fibrillation and atrial flutter, unspecified
Arrhythmia	I495	Sick sinus syndrome
Arrhythmia	Z950	Presence of electronic cardiac devices
Asthma	J450	Predominantly allergic asthma
Asthma	J451	Non-allergic asthma
Asthma	J458	Mixed asthma
Asthma	J459	Asthma, unspecified
Asthma	J46	Status asthmaticus
Autism	F840	Childhood autism
Autism	F841	Atypical autism
Autism	F845	Asperger's syndrome
Bipolar	F310	Bipolar affective disorder, current episode hypomanic
Bipolar	F311	Bipolar affective disorder, current episode manic without psychotic symptoms
Bipolar	F312	Bipolar affective disorder, current episode manic with psychotic symptoms
Bipolar	F313	Bipolar affective disorder, current episode mild or moderate depression
Bipolar	F314	Bipolar affective disorder, current episode severe depression without psychotic symptoms
Bipolar	F315	Bipolar affective disorder, current episode severe depression with psychotic symptoms
Bipolar	F316	Bipolar affective disorder, current episode mixed
Bipolar	F317	Bipolar affective disorder, currently in remission
Bipolar	F318	Other bipolar affective disorders
Bipolar	F319	Bipolar affective disorder, unspecified
Bronchiectasis	J47	Bronchiectasis
Bronchiectasis	Q334	Congenital bronchiectasis
Chronic Kidney Disease	N010	Rapidly progressive nephritic syndrome: Minor glomerular abnormality
Chronic Kidney Disease	N011	Rapidly progressive nephritic syndrome: Focal and segmental glomerular lesions
Chronic Kidney Disease	N012	Rapidly progressive nephritic syndrome: Diffuse membranous glomerulonephritis
Chronic Kidney Disease	N013	Rapidly progressive nephritic syndrome: Diffuse mesangial proliferative glomerulonephritis
Chronic Kidney Disease	N014	Rapidly progressive nephritic syndrome: Diffuse endocapillary proliferative glomerulonephritis
Chronic Kidney Disease	N015	Rapidly progressive nephritic syndrome: Diffuse mesangiocapillary glomerulonephritis
Chronic Kidney Disease	N016	Rapidly progressive nephritic syndrome: Dense deposit disease
Chronic Kidney Disease	N017	Rapidly progressive nephritic syndrome: Diffuse crescentic glomerulonephritis
Chronic Kidney Disease	N018	Rapidly progressive nephritic syndrome: Other
Chronic Kidney Disease	N019	Rapidly progressive nephritic syndrome: Unspecified
Chronic Kidney Disease	N021	Recurrent and persistent haematuria: Focal and segmental glomerular lesions
Chronic Kidney Disease	N022	Recurrent and persistent haematuria: Diffuse membranous glomerulonephritis
Chronic Kidney Disease	N023	Recurrent and persistent haematuria: Diffuse mesangial proliferative glomerulonephritis
Chronic Kidney Disease	N024	Recurrent and persistent haematuria: Diffuse endocapillary proliferative glomerulonephritis
Chronic Kidney Disease	N025	Recurrent and persistent haematuria: Diffuse mesangiocapillary glomerulonephritis
Chronic Kidney Disease	N026	Recurrent and persistent haematuria: Dense deposit disease
Chronic Kidney Disease	N027	Recurrent and persistent haematuria: Diffuse crescentic glomerulonephritis
Chronic Kidney Disease	N030	Chronic nephritic syndrome: Minor glomerular abnormality
Chronic Kidney Disease	N031	Chronic nephritic syndrome: Focal and segmental glomerular lesions
Chronic Kidney Disease	N032	Chronic nephritic syndrome: Diffuse membranous glomerulonephritis
Chronic Kidney Disease	N033	Chronic nephritic syndrome: Diffuse mesangial proliferative glomerulonephritis
Chronic Kidney Disease	N034	Chronic nephritic syndrome: Diffuse endocapillary proliferative glomerulonephritis
Chronic Kidney Disease	N035	Chronic nephritic syndrome: Diffuse mesangiocapillary glomerulonephritis
Chronic Kidney Disease	N036	Chronic nephritic syndrome: Dense deposit disease
Chronic Kidney Disease	N037	Chronic nephritic syndrome: Diffuse crescentic glomerulonephritis
Chronic Kidney Disease	N038	Chronic nephritic syndrome: Other
Chronic Kidney Disease	N039	Chronic nephritic syndrome: Unspecified
Chronic Kidney Disease	N041	Nephrotic syndrome: Focal and segmental glomerular lesions
Chronic Kidney Disease	N042	Nephrotic syndrome: Diffuse membranous glomerulonephritis
Chronic Kidney Disease	N043	Nephrotic syndrome: Diffuse mesangial proliferative glomerulonephritis
Chronic Kidney Disease	N044	Nephrotic syndrome: Diffuse endocapillary proliferative glomerulonephritis
Chronic Kidney Disease	N045	Nephrotic syndrome: Diffuse mesangiocapillary glomerulonephritis
Chronic Kidney Disease	N046	Nephrotic syndrome: Dense deposit disease
Chronic Kidney Disease	N047	Nephrotic syndrome: Diffuse crescentic glomerulonephritis
Chronic Kidney Disease	N052	Unspecified nephritic syndrome ; Diffuse membranous glomerulonephritis
Chronic Kidney Disease	N053	Unspecified nephritic syndrome ; Diffuse mesangial proliferative glomerulonephritis
Chronic Kidney Disease	N054	Unspecified nephritic syndrome ; Diffuse endocapillary proliferative glomerulonephritis
Chronic Kidney Disease	N055	Unspecified nephritic syndrome ; Diffuse mesangiocapillary glomerulonephritis
Chronic Kidney Disease	N056	Unspecified nephritic syndrome ; Dense deposit disease
Chronic Kidney Disease	N071	Hereditary nephropathy, not elsewhere classified: Focal and segmental glomerular lesions
Chronic Kidney Disease	N072	Hereditary nephropathy, not elsewhere classified: Diffuse membranous glomerulonephritis
Chronic Kidney Disease	N073	Hereditary nephropathy, not elsewhere classified: Diffuse mesangial proliferative glomerulonephritis
Chronic Kidney Disease	N074	Hereditary nephropathy, not elsewhere classified: Diffuse endocapillary proliferative glomerulonephritis
Chronic Kidney Disease	N075	Hereditary nephropathy, not elsewhere classified: Diffuse mesangiocapillary glomerulonephritis
Chronic Kidney Disease	N076	Hereditary nephropathy, not elsewhere classified: Dense deposit disease
Chronic Kidney Disease	N077	Hereditary nephropathy, not elsewhere classified: Diffuse crescentic glomerulonephritis
Chronic Kidney Disease	N181	Chronic kidney disease, stage 1
Chronic Kidney Disease	N182	Chronic kidney disease, stage 2
Chronic Kidney Disease	N183	Chronic kidney disease, stage 3
Chronic Kidney Disease	N184	Chronic kidney disease, stage 4
Chronic Kidney Disease	N185	Chronic kidney disease
Chronic Kidney Disease	N189	Chronic kidney disease, unspecified
Chronic Kidney Disease	N19	Unspecified kidney failure
Chronic Kidney Disease	N250	Renal osteodystrophy
Chronic Kidney Disease	N251	Nephrogenic diabetes insipidus
Chronic Kidney Disease	N258	Other disorders resulting from impaired renal tubular function
Chronic Kidney Disease	N259	Disorder resulting from impaired renal tubular function, unspecified
Chronic Kidney Disease	Z940	Kidney transplant status
Chronic Liver Disease	B180	Chronic viral hepatitis B with delta-agent
Chronic Liver Disease	B181	Chronic viral hepatitis B without delta-agent
Chronic Liver Disease	B182	Chronic viral hepatitis C
Chronic Liver Disease	B188	Other chronic viral hepatitis
Chronic Liver Disease	B189	Chronic viral hepatitis, unspecified
Chronic Liver Disease	K700	Alcoholic fatty liver
Chronic Liver Disease	K701	Alcoholic hepatitis
Chronic Liver Disease	K702	Alcoholic fibrosis and sclerosis of liver
Chronic Liver Disease	K703	Alcoholic cirrhosis of liver
Chronic Liver Disease	K704	Alcoholic hepatic failure
Chronic Liver Disease	K709	Alcoholic liver disease, unspecified
Chronic Liver Disease	K717	Toxic liver disease with fibrosis and cirrhosis of liver
Chronic Liver Disease	K721	Chronic hepatic failure
Chronic Liver Disease	K730	Chronic persistent hepatitis, not elsewhere classified
Chronic Liver Disease	K731	Chronic lobular hepatitis, not elsewhere classified
Chronic Liver Disease	K732	Chronic active hepatitis, not elsewhere classified
Chronic Liver Disease	K738	Other chronic hepatitis, not elsewhere classified
Chronic Liver Disease	K740	Hepatic fibrosis
Chronic Liver Disease	K741	Hepatic sclerosis
Chronic Liver Disease	K742	Hepatic fibrosis with hepatic sclerosis
Chronic Liver Disease	K743	Primary biliary cirrhosis
Chronic Liver Disease	K744	Secondary biliary cirrhosis
Chronic Liver Disease	K745	Biliary cirrhosis, unspecified
Chronic Liver Disease	K746	Other and unspecified cirrhosis of liver
Chronic Liver Disease	K754	Autoimmune hepatitis
Chronic Liver Disease	K758	Other specific inflammatory liver diseases
Chronic Liver Disease	K760	Fatty liver, not elsewhere classified
Chronic Liver Disease	K766	Portal hypertension
Chronic Liver Disease	T864	Liver transplant failure and rejection
Chronic Lyme Disease	A692	Lyme disease
Chronic Lyme Disease	G630	Polyneuropathy in infectious and parasitic diseases classified elsewhere
Chronic Lyme Disease	M012	Arthritis in Lyme disease
Chronic Pancreatitis	K860	Alcohol-induced chronic pancreatitis
Chronic Pancreatitis	K861	Other chronic pancreatitis
Chronic Pancreatitis	K863	Pseudocyst of pancreas
Chronic Primary Pain	B022	Zoster with other nervous system involvement
Chronic Primary Pain	G500	Trigeminal neuralgia
Chronic Primary Pain	G501	Atypical facial pain
Chronic Primary Pain	G530	Postzoster neuralgia
Chronic Primary Pain	G905	Complex regional pain syndrome type I
Chronic Primary Pain	G906	Complex regional pain syndrome type II
Chronic Primary Pain	G907	Complex regional pain syndrome, other and unspecified type
Congenital disease and chromosomal abnormalities	G118	Other hereditary ataxias
Congenital disease and chromosomal abnormalities	G119	Hereditary ataxia, unspecified
Congenital disease and chromosomal abnormalities	G702	Congenital and developmental myasthenia
Congenital disease and chromosomal abnormalities	G712	Congenital myopathies
Congenital disease and chromosomal abnormalities	Q000	Anencephaly
Congenital disease and chromosomal abnormalities	Q001	Craniorachischisis
Congenital disease and chromosomal abnormalities	Q002	Iniencephaly
Congenital disease and chromosomal abnormalities	Q010	Frontal encephalocele
Congenital disease and chromosomal abnormalities	Q011	Nasofrontal encephalocele
Congenital disease and chromosomal abnormalities	Q012	Occipital encephalocele
Congenital disease and chromosomal abnormalities	Q018	Encephalocele of other sites
Congenital disease and chromosomal abnormalities	Q019	Encephalocele, unspecified
Congenital disease and chromosomal abnormalities	Q02	Microcephaly
Congenital disease and chromosomal abnormalities	Q030	Malformations of aqueduct of Sylvius
Congenital disease and chromosomal abnormalities	Q031	Atresia of foramina of Magendie and Luschka
Congenital disease and chromosomal abnormalities	Q038	Other congenital hydrocephalus
Congenital disease and chromosomal abnormalities	Q039	Congenital hydrocephalus, unspecified
Congenital disease and chromosomal abnormalities	Q040	Congenital malformations of corpus callosum
Congenital disease and chromosomal abnormalities	Q041	Arhinencephaly
Congenital disease and chromosomal abnormalities	Q042	Holoprosencephaly
Congenital disease and chromosomal abnormalities	Q043	Other reduction deformities of brain
Congenital disease and chromosomal abnormalities	Q044	Septo-optic dysplasia
Congenital disease and chromosomal abnormalities	Q045	Megalencephaly
Congenital disease and chromosomal abnormalities	Q046	Congenital cerebral cysts
Congenital disease and chromosomal abnormalities	Q048	Other specified congenital malformations of brain
Congenital disease and chromosomal abnormalities	Q049	Congenital malformation of brain, unspecified
Congenital disease and chromosomal abnormalities	Q050	Cervical spina bifida with hydrocephalus
Congenital disease and chromosomal abnormalities	Q051	Thoracic spina bifida with hydrocephalus
Congenital disease and chromosomal abnormalities	Q052	Lumbar spina bifida with hydrocephalus
Congenital disease and chromosomal abnormalities	Q053	Sacral spina bifida with hydrocephalus
Congenital disease and chromosomal abnormalities	Q054	Unspecified spina bifida with hydrocephalus
Congenital disease and chromosomal abnormalities	Q055	Cervical spina bifida without hydrocephalus
Congenital disease and chromosomal abnormalities	Q056	Thoracic spina bifida without hydrocephalus
Congenital disease and chromosomal abnormalities	Q057	Lumbar spina bifida without hydrocephalus
Congenital disease and chromosomal abnormalities	Q058	Sacral spina bifida without hydrocephalus
Congenital disease and chromosomal abnormalities	Q059	Spina bifida, unspecified
Congenital disease and chromosomal abnormalities	Q060	Amyelia
Congenital disease and chromosomal abnormalities	Q061	Hypoplasia and dysplasia of spinal cord
Congenital disease and chromosomal abnormalities	Q062	Diastematomyelia
Congenital disease and chromosomal abnormalities	Q063	Other congenital cauda equina malformations
Congenital disease and chromosomal abnormalities	Q064	Hydromyelia
Congenital disease and chromosomal abnormalities	Q068	Other specified congenital malformations of spinal cord
Congenital disease and chromosomal abnormalities	Q069	Congenital malformation of spinal cord, unspecified
Congenital disease and chromosomal abnormalities	Q070	Arnold-Chiari syndrome
Congenital disease and chromosomal abnormalities	Q078	Other specified congenital malformations of nervous system
Congenital disease and chromosomal abnormalities	Q079	Congenital malformation of nervous system, unspecified
Congenital disease and chromosomal abnormalities	Q200	Common arterial trunk
Congenital disease and chromosomal abnormalities	Q201	Double outlet right ventricle
Congenital disease and chromosomal abnormalities	Q202	Double outlet left ventricle
Congenital disease and chromosomal abnormalities	Q203	Discordant ventriculoarterial connection
Congenital disease and chromosomal abnormalities	Q204	Double inlet ventricle
Congenital disease and chromosomal abnormalities	Q205	Discordant atrioventricular connection
Congenital disease and chromosomal abnormalities	Q206	Isomerism of atrial appendages
Congenital disease and chromosomal abnormalities	Q208	Other congenital malformations of cardiac chambers and connections
Congenital disease and chromosomal abnormalities	Q209	Congenital malformation of cardiac chambers and connections, unspecified
Congenital disease and chromosomal abnormalities	Q212	Atrioventricular septal defect
Congenital disease and chromosomal abnormalities	Q213	Tetralogy of Fallot
Congenital disease and chromosomal abnormalities	Q214	Aortopulmonary septal defect
Congenital disease and chromosomal abnormalities	Q218	Other congenital malformations of cardiac septa
Congenital disease and chromosomal abnormalities	Q219	Congenital malformation of cardiac septum, unspecified
Congenital disease and chromosomal abnormalities	Q220	Pulmonary valve atresia
Congenital disease and chromosomal abnormalities	Q221	Congenital pulmonary valve stenosis
Congenital disease and chromosomal abnormalities	Q222	Congenital pulmonary valve insufficiency
Congenital disease and chromosomal abnormalities	Q223	Other congenital malformations of pulmonary valve
Congenital disease and chromosomal abnormalities	Q224	Congenital tricuspid stenosis
Congenital disease and chromosomal abnormalities	Q225	Ebstein anomaly
Congenital disease and chromosomal abnormalities	Q226	Hypoplastic right heart syndrome
Congenital disease and chromosomal abnormalities	Q228	Other congenital malformations of tricuspid valve
Congenital disease and chromosomal abnormalities	Q229	Congenital malformation of tricuspid valve, unspecified
Congenital disease and chromosomal abnormalities	Q230	Congenital stenosis of aortic valve
Congenital disease and chromosomal abnormalities	Q231	Congenital insufficiency of aortic valve
Congenital disease and chromosomal abnormalities	Q232	Congenital mitral stenosis
Congenital disease and chromosomal abnormalities	Q233	Congenital mitral insufficiency
Congenital disease and chromosomal abnormalities	Q234	Hypoplastic left heart syndrome
Congenital disease and chromosomal abnormalities	Q238	Other congenital malformations of aortic and mitral valves
Congenital disease and chromosomal abnormalities	Q239	Congenital malformation of aortic and mitral valves, unspecified
Congenital disease and chromosomal abnormalities	Q240	Dextrocardia
Congenital disease and chromosomal abnormalities	Q241	Laevocardia
Congenital disease and chromosomal abnormalities	Q242	Cor triatriatum
Congenital disease and chromosomal abnormalities	Q243	Pulmonary infundibular stenosis
Congenital disease and chromosomal abnormalities	Q244	Congenital subaortic stenosis
Congenital disease and chromosomal abnormalities	Q245	Malformation of coronary vessels
Congenital disease and chromosomal abnormalities	Q246	Congenital heart block
Congenital disease and chromosomal abnormalities	Q248	Other specified congenital malformations of heart
Congenital disease and chromosomal abnormalities	Q249	Congenital malformation of heart, unspecified
Congenital disease and chromosomal abnormalities	Q251	Coarctation of aorta
Congenital disease and chromosomal abnormalities	Q252	Atresia of aorta
Congenital disease and chromosomal abnormalities	Q253	Stenosis of aorta
Congenital disease and chromosomal abnormalities	Q254	Other congenital malformations of aorta
Congenital disease and chromosomal abnormalities	Q255	Atresia of pulmonary artery
Congenital disease and chromosomal abnormalities	Q256	Stenosis of pulmonary artery
Congenital disease and chromosomal abnormalities	Q257	Other congenital malformations of pulmonary artery
Congenital disease and chromosomal abnormalities	Q258	Other congenital malformations of great arteries
Congenital disease and chromosomal abnormalities	Q259	Congenital malformation of great arteries, unspecified
Congenital disease and chromosomal abnormalities	Q260	Congenital stenosis of vena cava
Congenital disease and chromosomal abnormalities	Q261	Persistent left superior vena cava
Congenital disease and chromosomal abnormalities	Q262	Total anomalous pulmonary venous connection
Congenital disease and chromosomal abnormalities	Q263	Partial anomalous pulmonary venous connection
Congenital disease and chromosomal abnormalities	Q264	Anomalous pulmonary venous connection, unspecified
Congenital disease and chromosomal abnormalities	Q265	Anomalous portal venous connection
Congenital disease and chromosomal abnormalities	Q266	Portal vein-hepatic artery fistula
Congenital disease and chromosomal abnormalities	Q268	Other congenital malformations of great veins
Congenital disease and chromosomal abnormalities	Q269	Congenital malformation of great vein, unspecified
Congenital disease and chromosomal abnormalities	Q282	Arteriovenous malformation of cerebral vessels
Congenital disease and chromosomal abnormalities	Q283	Other malformations of cerebral vessels
Congenital disease and chromosomal abnormalities	Q289	Congenital malformation of circulatory system, unspecified
Congenital disease and chromosomal abnormalities	Q300	Choanal atresia
Congenital disease and chromosomal abnormalities	Q301	Agenesis and underdevelopment of nose
Congenital disease and chromosomal abnormalities	Q302	Fissured, notched and cleft nose
Congenital disease and chromosomal abnormalities	Q303	Congenital perforated nasal septum
Congenital disease and chromosomal abnormalities	Q308	Other congenital malformations of nose
Congenital disease and chromosomal abnormalities	Q309	Congenital malformation of nose, unspecified
Congenital disease and chromosomal abnormalities	Q310	Web of larynx
Congenital disease and chromosomal abnormalities	Q311	Congenital subglottic stenosis
Congenital disease and chromosomal abnormalities	Q312	Laryngeal hypoplasia
Congenital disease and chromosomal abnormalities	Q313	Laryngocele
Congenital disease and chromosomal abnormalities	Q315	Congenital laryngomalacia
Congenital disease and chromosomal abnormalities	Q318	Other congenital malformations of larynx
Congenital disease and chromosomal abnormalities	Q319	Congenital malformation of larynx, unspecified
Congenital disease and chromosomal abnormalities	Q320	Congenital tracheomalacia
Congenital disease and chromosomal abnormalities	Q321	Other congenital malformations of trachea
Congenital disease and chromosomal abnormalities	Q322	Congenital bronchomalacia
Congenital disease and chromosomal abnormalities	Q323	Congenital stenosis of bronchus
Congenital disease and chromosomal abnormalities	Q324	Other congenital malformations of bronchus
Congenital disease and chromosomal abnormalities	Q330	Congenital cystic lung
Congenital disease and chromosomal abnormalities	Q331	Accessory lobe of lung
Congenital disease and chromosomal abnormalities	Q332	Sequestration of lung
Congenital disease and chromosomal abnormalities	Q333	Agenesis of lung
Congenital disease and chromosomal abnormalities	Q334	Congenital bronchiectasis
Congenital disease and chromosomal abnormalities	Q335	Ectopic tissue in lung
Congenital disease and chromosomal abnormalities	Q336	Hypoplasia and dysplasia of lung
Congenital disease and chromosomal abnormalities	Q338	Other congenital malformations of lung
Congenital disease and chromosomal abnormalities	Q339	Congenital malformation of lung, unspecified
Congenital disease and chromosomal abnormalities	Q340	Anomaly of pleura
Congenital disease and chromosomal abnormalities	Q341	Congenital cyst of mediastinum
Congenital disease and chromosomal abnormalities	Q348	Other specified congenital malformations of respiratory system
Congenital disease and chromosomal abnormalities	Q349	Congenital malformation of respiratory system, unspecified
Congenital disease and chromosomal abnormalities	Q390	Atresia of oesophagus without fistula
Congenital disease and chromosomal abnormalities	Q391	Atresia of oesophagus with tracheo-oesophageal fistula
Congenital disease and chromosomal abnormalities	Q392	Congenital tracheo-oesophageal fistula without atresia
Congenital disease and chromosomal abnormalities	Q393	Congenital stenosis and stricture of oesophagus
Congenital disease and chromosomal abnormalities	Q394	Oesophageal web
Congenital disease and chromosomal abnormalities	Q410	Congenital absence, atresia and stenosis of duodenum
Congenital disease and chromosomal abnormalities	Q411	Congenital absence, atresia and stenosis of jejunum
Congenital disease and chromosomal abnormalities	Q412	Congenital absence, atresia and stenosis of ileum
Congenital disease and chromosomal abnormalities	Q418	Congenital absence, atresia and stenosis of other specified parts of small intestine
Congenital disease and chromosomal abnormalities	Q419	Congenital absence, atresia and stenosis of small intestine, part unspecified
Congenital disease and chromosomal abnormalities	Q420	Congenital absence, atresia and stenosis of rectum with fistula
Congenital disease and chromosomal abnormalities	Q421	Congenital absence, atresia and stenosis of rectum without fistula
Congenital disease and chromosomal abnormalities	Q422	Congenital absence, atresia and stenosis of anus with fistula
Congenital disease and chromosomal abnormalities	Q423	Congenital absence, atresia and stenosis of anus without fistula
Congenital disease and chromosomal abnormalities	Q428	Congenital absence, atresia and stenosis of other parts of large intestine
Congenital disease and chromosomal abnormalities	Q429	Congenital absence, atresia and stenosis of large intestine, part unspecified
Congenital disease and chromosomal abnormalities	Q430	Meckel diverticulum
Congenital disease and chromosomal abnormalities	Q431	Hirschsprung disease
Congenital disease and chromosomal abnormalities	Q432	Other congenital functional disorders of colon
Congenital disease and chromosomal abnormalities	Q433	Congenital malformations of intestinal fixation
Congenital disease and chromosomal abnormalities	Q434	Duplication of intestine
Congenital disease and chromosomal abnormalities	Q435	Ectopic anus
Congenital disease and chromosomal abnormalities	Q436	Congenital fistula of rectum and anus
Congenital disease and chromosomal abnormalities	Q437	Persistent cloaca
Congenital disease and chromosomal abnormalities	Q438	Other specified congenital malformations of intestine
Congenital disease and chromosomal abnormalities	Q439	Congenital malformation of intestine, unspecified
Congenital disease and chromosomal abnormalities	Q440	Agenesis, aplasia and hypoplasia of gallbladder
Congenital disease and chromosomal abnormalities	Q441	Other congenital malformations of gallbladder
Congenital disease and chromosomal abnormalities	Q442	Atresia of bile ducts
Congenital disease and chromosomal abnormalities	Q443	Congenital stenosis and stricture of bile ducts
Congenital disease and chromosomal abnormalities	Q444	Choledochal cyst
Congenital disease and chromosomal abnormalities	Q445	Other congenital malformations of bile ducts
Congenital disease and chromosomal abnormalities	Q446	Cystic disease of liver
Congenital disease and chromosomal abnormalities	Q447	Other congenital malformations of liver
Congenital disease and chromosomal abnormalities	Q450	Agenesis, aplasia and hypoplasia of pancreas
Congenital disease and chromosomal abnormalities	Q451	Annular pancreas
Congenital disease and chromosomal abnormalities	Q452	Congenital pancreatic cyst
Congenital disease and chromosomal abnormalities	Q453	Other congenital malformations of pancreas and pancreatic duct
Congenital disease and chromosomal abnormalities	Q458	Other specified congenital malformations of digestive system
Congenital disease and chromosomal abnormalities	Q459	Congenital malformation of digestive system, unspecified
Congenital disease and chromosomal abnormalities	Q600	Renal agenesis, unilateral
Congenital disease and chromosomal abnormalities	Q601	Renal agenesis, bilateral
Congenital disease and chromosomal abnormalities	Q602	Renal agenesis, unspecified
Congenital disease and chromosomal abnormalities	Q603	Renal hypoplasia, unilateral
Congenital disease and chromosomal abnormalities	Q604	Renal hypoplasia, bilateral
Congenital disease and chromosomal abnormalities	Q605	Renal hypoplasia, unspecified
Congenital disease and chromosomal abnormalities	Q606	Potter syndrome
Congenital disease and chromosomal abnormalities	Q610	Congenital single renal cyst
Congenital disease and chromosomal abnormalities	Q611	Polycystic kidney, autosomal recessive
Congenital disease and chromosomal abnormalities	Q612	Polycystic kidney, autosomal dominant
Congenital disease and chromosomal abnormalities	Q613	Polycystic kidney, unspecified
Congenital disease and chromosomal abnormalities	Q614	Renal dysplasia
Congenital disease and chromosomal abnormalities	Q615	Medullary cystic kidney
Congenital disease and chromosomal abnormalities	Q618	Other cystic kidney diseases
Congenital disease and chromosomal abnormalities	Q619	Cystic kidney disease, unspecified
Congenital disease and chromosomal abnormalities	Q620	Congenital hydronephrosis
Congenital disease and chromosomal abnormalities	Q621	Atresia and stenosis of ureter
Congenital disease and chromosomal abnormalities	Q622	Congenital megaloureter
Congenital disease and chromosomal abnormalities	Q623	Other obstructive defects of renal pelvis and ureter
Congenital disease and chromosomal abnormalities	Q624	Agenesis of ureter
Congenital disease and chromosomal abnormalities	Q625	Duplication of ureter
Congenital disease and chromosomal abnormalities	Q626	Malposition of ureter
Congenital disease and chromosomal abnormalities	Q627	Congenital vesico-uretero-renal reflux
Congenital disease and chromosomal abnormalities	Q628	Other congenital malformations of ureter
Congenital disease and chromosomal abnormalities	Q630	Accessory kidney
Congenital disease and chromosomal abnormalities	Q631	Lobulated, fused and horseshoe kidney
Congenital disease and chromosomal abnormalities	Q632	Ectopic kidney
Congenital disease and chromosomal abnormalities	Q633	Hyperplastic and giant kidney
Congenital disease and chromosomal abnormalities	Q638	Other specified congenital malformations of kidney
Congenital disease and chromosomal abnormalities	Q639	Congenital malformation of kidney, unspecified
Congenital disease and chromosomal abnormalities	Q640	Epispadias
Congenital disease and chromosomal abnormalities	Q641	Exstrophy of urinary bladder
Congenital disease and chromosomal abnormalities	Q642	Congenital posterior urethral valves
Congenital disease and chromosomal abnormalities	Q643	Other atresia and stenosis of urethra and bladder neck
Congenital disease and chromosomal abnormalities	Q644	Malformation of urachus
Congenital disease and chromosomal abnormalities	Q645	Congenital absence of bladder and urethra
Congenital disease and chromosomal abnormalities	Q646	Congenital diverticulum of bladder
Congenital disease and chromosomal abnormalities	Q647	Other congenital malformations of bladder and urethra
Congenital disease and chromosomal abnormalities	Q648	Other specified congenital malformations of urinary system
Congenital disease and chromosomal abnormalities	Q649	Congenital malformation of urinary system, unspecified
Congenital disease and chromosomal abnormalities	Q722	Congenital absence of both lower leg and foot
Congenital disease and chromosomal abnormalities	Q750	Craniosynostosis
Congenital disease and chromosomal abnormalities	Q752	Hypertelorism
Congenital disease and chromosomal abnormalities	Q759	Congenital malformation of skull and face bones, unspecified
Congenital disease and chromosomal abnormalities	Q760	Spina bifida occulta
Congenital disease and chromosomal abnormalities	Q761	Klippel-Feil syndrome
Congenital disease and chromosomal abnormalities	Q762	Congenital spondylolisthesis
Congenital disease and chromosomal abnormalities	Q764	Other congenital malformations of spine, not associated with scoliosis
Congenital disease and chromosomal abnormalities	Q765	Cervical rib
Congenital disease and chromosomal abnormalities	Q766	Other congenital malformations of ribs
Congenital disease and chromosomal abnormalities	Q767	Congenital malformation of sternum
Congenital disease and chromosomal abnormalities	Q770	Achondrogenesis
Congenital disease and chromosomal abnormalities	Q771	Thanatophoric short stature
Congenital disease and chromosomal abnormalities	Q772	Short rib syndrome
Congenital disease and chromosomal abnormalities	Q773	Chondrodysplasia punctata
Congenital disease and chromosomal abnormalities	Q774	Achondroplasia
Congenital disease and chromosomal abnormalities	Q775	Dystrophic dysplasia
Congenital disease and chromosomal abnormalities	Q776	Chondroectodermal dysplasia
Congenital disease and chromosomal abnormalities	Q777	Spondyloepiphyseal dysplasia
Congenital disease and chromosomal abnormalities	Q778	Other osteochondrodysplasia with defects of growth of tubular bones and spine
Congenital disease and chromosomal abnormalities	Q779	Osteochondrodysplasia with defects of growth of tubular bones and spine, unspecified
Congenital disease and chromosomal abnormalities	Q780	Osteogenesis imperfecta
Congenital disease and chromosomal abnormalities	Q781	Polyostotic fibrous dysplasia
Congenital disease and chromosomal abnormalities	Q782	Osteopetrosis
Congenital disease and chromosomal abnormalities	Q783	Progressive diaphyseal dysplasia
Congenital disease and chromosomal abnormalities	Q784	Enchondromatosis
Congenital disease and chromosomal abnormalities	Q788	Other specified osteochondrodysplasias
Congenital disease and chromosomal abnormalities	Q789	Osteochondrodysplasia, unspecified
Congenital disease and chromosomal abnormalities	Q790	Congenital diaphragmatic hernia
Congenital disease and chromosomal abnormalities	Q791	Other congenital malformations of diaphragm
Congenital disease and chromosomal abnormalities	Q792	Exomphalos
Congenital disease and chromosomal abnormalities	Q793	Gastroschisis
Congenital disease and chromosomal abnormalities	Q794	Prune belly syndrome
Congenital disease and chromosomal abnormalities	Q795	Other congenital malformations of abdominal wall
Congenital disease and chromosomal abnormalities	Q799	Congenital malformation of musculoskeletal system, unspecified
Congenital disease and chromosomal abnormalities	Q800	Ichthyosis vulgaris
Congenital disease and chromosomal abnormalities	Q801	X-linked ichthyosis
Congenital disease and chromosomal abnormalities	Q802	Lamellar ichthyosis
Congenital disease and chromosomal abnormalities	Q810	Epidermolysis bullosa simplex
Congenital disease and chromosomal abnormalities	Q811	Epidermolysis bullosa letalis
Congenital disease and chromosomal abnormalities	Q812	Epidermolysis bullosa dystrophica
Congenital disease and chromosomal abnormalities	Q818	Other epidermolysis bullosa
Congenital disease and chromosomal abnormalities	Q819	Epidermolysis bullosa, unspecified
Congenital disease and chromosomal abnormalities	Q851	Tuberous sclerosis
Congenital disease and chromosomal abnormalities	Q871	Congenital malformation syndromes predominantly associated with short stature
Congenital disease and chromosomal abnormalities	Q872	Congenital malformation syndromes predominantly involving limbs
Congenital disease and chromosomal abnormalities	Q873	Congenital malformation syndromes involving early overgrowth
Congenital disease and chromosomal abnormalities	Q878	Other specified congenital malformation syndromes, not elsewhere classified
Congenital disease and chromosomal abnormalities	Q897	Multiple congenital malformations, not elsewhere classified
Congenital disease and chromosomal abnormalities	Q899	Congenital malformation, unspecified
Congenital disease and chromosomal abnormalities	Q900	Trisomy 21, meiotic nondisjunction
Congenital disease and chromosomal abnormalities	Q901	Trisomy 21, mosaicism (mitotic nondisjunction)
Congenital disease and chromosomal abnormalities	Q902	Trisomy 21, translocation
Congenital disease and chromosomal abnormalities	Q909	Down syndrome, unspecified
Congenital disease and chromosomal abnormalities	Q910	Trisomy 18, meiotic nondisjunction
Congenital disease and chromosomal abnormalities	Q911	Trisomy 18, mosaicism (mitotic nondisjunction)
Congenital disease and chromosomal abnormalities	Q912	Trisomy 18, translocation
Congenital disease and chromosomal abnormalities	Q913	Edwards' syndrome, unspecified
Congenital disease and chromosomal abnormalities	Q914	Trisomy 13, meiotic nondisjunction
Congenital disease and chromosomal abnormalities	Q915	Trisomy 13, mosaicism (mitotic nondisjunction)
Congenital disease and chromosomal abnormalities	Q916	Trisomy 13, translocation
Congenital disease and chromosomal abnormalities	Q917	Patau syndrome, unspecified
Congenital disease and chromosomal abnormalities	Q928	Other specified trisomies and partial trisomies of autosomes
Congenital disease and chromosomal abnormalities	Q930	Whole chromosome monosomy, meiotic nondisjunction
Congenital disease and chromosomal abnormalities	Q931	Whole chromosome monosomy, mosaicism (mitotic nondisjunction)
Congenital disease and chromosomal abnormalities	Q932	Chromosome replaced with ring or dicentric
Congenital disease and chromosomal abnormalities	Q933	Deletion of short arm of chromosome 4
Congenital disease and chromosomal abnormalities	Q934	Deletion of short arm of chromosome 5
Congenital disease and chromosomal abnormalities	Q935	Other deletions of part of a chromosome
Congenital disease and chromosomal abnormalities	Q936	Deletions seen only at prometaphase
Congenital disease and chromosomal abnormalities	Q937	Deletions with other complex rearrangements
Congenital disease and chromosomal abnormalities	Q938	Other deletions from the autosomes
Congenital disease and chromosomal abnormalities	Q939	Deletion from autosomes, unspecified
Congenital disease and chromosomal abnormalities	Q950	Balanced translocation and insertion in normal individual
Congenital disease and chromosomal abnormalities	Q969	Turner syndrome, unspecified
Congenital disease and chromosomal abnormalities	Q970	Karyotype 47,XXX
Congenital disease and chromosomal abnormalities	Q971	Female with more than three X chromosomes
Congenital disease and chromosomal abnormalities	Q972	Mosaicism, lines with various numbers of X chromosomes
Congenital disease and chromosomal abnormalities	Q973	Female with 46,XY karyotype
Congenital disease and chromosomal abnormalities	Q978	Other specified sex chromosome abnormalities, female phenotype
Congenital disease and chromosomal abnormalities	Q979	Sex chromosome abnormality, female phenotype, unspecified
Congenital disease and chromosomal abnormalities	Q980	Klinefelter syndrome karyotype 47,XXY
Congenital disease and chromosomal abnormalities	Q981	Klinefelter syndrome, male with more than two X chromosomes
Congenital disease and chromosomal abnormalities	Q982	Klinefelter syndrome, male with 46,XX karyotype
Congenital disease and chromosomal abnormalities	Q983	Other male with 46,XX karyotype
Congenital disease and chromosomal abnormalities	Q984	Klinefelter syndrome, unspecified
Congenital disease and chromosomal abnormalities	Q985	Karyotype 47,XYY
Congenital disease and chromosomal abnormalities	Q986	Male with structurally abnormal sex chromosome
Congenital disease and chromosomal abnormalities	Q987	Male with sex chromosome mosaicism
Congenital disease and chromosomal abnormalities	Q988	Other specified sex chromosome abnormalities, male phenotype
Congenital disease and chromosomal abnormalities	Q989	Sex chromosome abnormality, male phenotype, unspecified
Congenital disease and chromosomal abnormalities	Q992	Fragile X chromosome
Congenital disease and chromosomal abnormalities	Q998	Other specified chromosome abnormalities
Congenital disease and chromosomal abnormalities	Q999	Chromosomal abnormality, unspecified
Connective tissue disease	I730	Raynaud syndrome
Connective tissue disease	J990	rheumatoid lung disease
Connective tissue disease	J991	respiratory disorders in other diffuse connective tissue disorders
Connective tissue disease	L405	Arthropathic psoriasis
Connective tissue disease	M020	Arthropathy following intestinal bypass
Connective tissue disease	M0200	Arthropathy following intestinal bypass: Multiple sites
Connective tissue disease	M0201	Arthropathy following intestinal bypass: Shoulder region
Connective tissue disease	M0202	Arthropathy following intestinal bypass: Upper arm
Connective tissue disease	M0203	Arthropathy following intestinal bypass: Forearm
Connective tissue disease	M0204	Arthropathy following intestinal bypass: Hand
Connective tissue disease	M0205	Arthropathy following intestinal bypass: Pelvic region and thigh
Connective tissue disease	M0206	Arthropathy following intestinal bypass: Lower leg
Connective tissue disease	M0207	Arthropathy following intestinal bypass: Ankle and foot
Connective tissue disease	M0208	Arthropathy following intestinal bypass: Other
Connective tissue disease	M0209	Arthropathy following intestinal bypass: Site unspecified
Connective tissue disease	M021	Postdysenteric arthropathy
Connective tissue disease	M0210	Postdysenteric arthropathy: Multiple sites
Connective tissue disease	M0211	Postdysenteric arthropathy: Shoulder region
Connective tissue disease	M0212	Postdysenteric arthropathy: Upper arm
Connective tissue disease	M0213	Postdysenteric arthropathy: Forearm
Connective tissue disease	M0214	Postdysenteric arthropathy: Hand
Connective tissue disease	M0215	Postdysenteric arthropathy: Pelvic region and thigh
Connective tissue disease	M0216	Postdysenteric arthropathy: Lower leg
Connective tissue disease	M0217	Postdysenteric arthropathy: Ankle and foot
Connective tissue disease	M0218	Postdysenteric arthropathy: Other
Connective tissue disease	M0219	Postdysenteric arthropathy: Site unspecified
Connective tissue disease	M022	postimmunization arthropathy
Connective tissue disease	M0220	Postimmunization arthropathy: Multiple sites
Connective tissue disease	M0221	Postimmunization arthropathy: Shoulder region
Connective tissue disease	M0222	Postimmunization arthropathy: Upper arm
Connective tissue disease	M0223	Postimmunization arthropathy: Forearm
Connective tissue disease	M0224	Postimmunization arthropathy: Hand
Connective tissue disease	M0225	Postimmunization arthropathy: Pelvic region and thigh
Connective tissue disease	M0226	Postimmunization arthropathy: Lower leg
Connective tissue disease	M0227	Postimmunization arthropathy: Ankle and foot
Connective tissue disease	M0228	Postimmunization arthropathy: Other
Connective tissue disease	M0229	Postimmunization arthropathy: Site unspecified
Connective tissue disease	M023	Reiter disease
Connective tissue disease	M0230	Reiter disease: Multiple sites
Connective tissue disease	M0231	Reiter disease: Shoulder region
Connective tissue disease	M0232	Reiter disease: Upper arm
Connective tissue disease	M0233	Reiter disease: Forearm
Connective tissue disease	M0234	Reiter disease: Hand
Connective tissue disease	M0235	Reiter disease: Pelvic region and thigh
Connective tissue disease	M0236	Reiter disease: Lower leg
Connective tissue disease	M0237	Reiter disease: Ankle and foot
Connective tissue disease	M0238	Reiter disease: Other
Connective tissue disease	M0239	Reiter disease: Site unspecified
Connective tissue disease	M028	Other reactive arthropathies
Connective tissue disease	M0280	Other reactive arthropathies: Multiple sites
Connective tissue disease	M0281	Other reactive arthropathies: Shoulder region
Connective tissue disease	M0282	Other reactive arthropathies: Upper arm
Connective tissue disease	M0283	Other reactive arthropathies: Forearm
Connective tissue disease	M0284	Other reactive arthropathies: Hand
Connective tissue disease	M0285	Other reactive arthropathies: Pelvic region and thigh
Connective tissue disease	M0286	Other reactive arthropathies: Lower leg
Connective tissue disease	M0287	Other reactive arthropathies: Ankle and foot
Connective tissue disease	M0288	Other reactive arthropathies: Other
Connective tissue disease	M0289	Other reactive arthropathies: Site unspecified
Connective tissue disease	M029	reactive arthropathy, unspecified
Connective tissue disease	M0290	Reactive arthropathy, unspecified: Multiple sites
Connective tissue disease	M0291	Reactive arthropathy, unspecified: Shoulder region
Connective tissue disease	M0292	Reactive arthropathy, unspecified: Upper arm
Connective tissue disease	M0293	Reactive arthropathy, unspecified: Forearm
Connective tissue disease	M0294	Reactive arthropathy, unspecified: Hand
Connective tissue disease	M0295	Reactive arthropathy, unspecified: Pelvic region and thigh
Connective tissue disease	M0296	Reactive arthropathy, unspecified: Lower leg
Connective tissue disease	M0297	Reactive arthropathy, unspecified: Ankle and foot
Connective tissue disease	M0298	Reactive arthropathy, unspecified: Other
Connective tissue disease	M0299	Reactive arthropathy, unspecified: Site unspecified
Connective tissue disease	M030	Postmeningococcal arthritis
Connective tissue disease	M0300	Postmeningococcal arthritis: Multiple sites
Connective tissue disease	M0301	Postmeningococcal arthritis: Shoulder region
Connective tissue disease	M0302	Postmeningococcal arthritis: Upper arm
Connective tissue disease	M0303	Postmeningococcal arthritis: Forearm
Connective tissue disease	M0304	Postmeningococcal arthritis: Hand
Connective tissue disease	M0305	Postmeningococcal arthritis: Pelvic region and thigh
Connective tissue disease	M0306	Postmeningococcal arthritis: Lower leg
Connective tissue disease	M0307	Postmeningococcal arthritis: Ankle and foot
Connective tissue disease	M0308	Postmeningococcal arthritis: Other
Connective tissue disease	M0309	Postmeningococcal arthritis: Site unspecified
Connective tissue disease	M031	Postinfective arthropathy in syphilis
Connective tissue disease	M0310	Postinfective arthropathy in syphilis: Multiple sites
Connective tissue disease	M0311	Postinfective arthropathy in syphilis: Shoulder region
Connective tissue disease	M0312	Postinfective arthropathy in syphilis: Upper arm
Connective tissue disease	M0313	Postinfective arthropathy in syphilis: Forearm
Connective tissue disease	M0314	Postinfective arthropathy in syphilis: Hand
Connective tissue disease	M0315	Postinfective arthropathy in syphilis: Pelvic region and thigh
Connective tissue disease	M0316	Postinfective arthropathy in syphilis: Lower leg
Connective tissue disease	M0317	Postinfective arthropathy in syphilis: Ankle and foot
Connective tissue disease	M0318	Postinfective arthropathy in syphilis: Other
Connective tissue disease	M0319	Postinfective arthropathy in syphilis: Site unspecified
Connective tissue disease	M032	other postinfectious arthropathies in diseases classified elsewhere
Connective tissue disease	M0320	Other postinfectious arthropathies in diseases classified elsewhere: Multiple sites
Connective tissue disease	M0321	Other postinfectious arthropathies in diseases classified elsewhere: Shoulder region
Connective tissue disease	M0322	Other postinfectious arthropathies in diseases classified elsewhere: Upper arm
Connective tissue disease	M0323	Other postinfectious arthropathies in diseases classified elsewhere: Forearm
Connective tissue disease	M0324	Other postinfectious arthropathies in diseases classified elsewhere: Hand
Connective tissue disease	M0325	Other postinfectious arthropathies in diseases classified elsewhere: Pelvic region and thigh
Connective tissue disease	M0326	Other postinfectious arthropathies in diseases classified elsewhere: Lower leg
Connective tissue disease	M0327	Other postinfectious arthropathies in diseases classified elsewhere: Ankle and foot
Connective tissue disease	M0328	Other postinfectious arthropathies in diseases classified elsewhere: Other
Connective tissue disease	M0329	Other postinfectious arthropathies in diseases classified elsewhere: Site unspecified
Connective tissue disease	M036	reactive arthropathy in other diseases classified elsewhere
Connective tissue disease	M0360	Reactive arthropathy in other diseases classified elsewhere: Multiple sites
Connective tissue disease	M0361	Reactive arthropathy in other diseases classified elsewhere: Shoulder region
Connective tissue disease	M0362	Reactive arthropathy in other diseases classified elsewhere: Upper arm
Connective tissue disease	M0363	Reactive arthropathy in other diseases classified elsewhere: Forearm
Connective tissue disease	M0364	Reactive arthropathy in other diseases classified elsewhere: Hand
Connective tissue disease	M0365	Reactive arthropathy in other diseases classified elsewhere: Pelvic region and thigh
Connective tissue disease	M0366	Reactive arthropathy in other diseases classified elsewhere: Lower leg
Connective tissue disease	M0367	Reactive arthropathy in other diseases classified elsewhere: Ankle and foot
Connective tissue disease	M0368	Reactive arthropathy in other diseases classified elsewhere: Other
Connective tissue disease	M0369	Reactive arthropathy in other diseases classified elsewhere: Site unspecified
Connective tissue disease	M050	Felty syndrome
Connective tissue disease	M0500	Felty syndrome: Multiple sites
Connective tissue disease	M0501	Felty syndrome: Shoulder region
Connective tissue disease	M0502	Felty syndrome: Upper arm
Connective tissue disease	M0503	Felty syndrome: Forearm
Connective tissue disease	M0504	Felty syndrome: Hand
Connective tissue disease	M0505	Felty syndrome: Pelvic region and thigh
Connective tissue disease	M0506	Felty syndrome: Lower leg
Connective tissue disease	M0507	Felty syndrome: Ankle and foot
Connective tissue disease	M0508	Felty syndrome: Other
Connective tissue disease	M0509	Felty syndrome: Site unspecified
Connective tissue disease	M051	Rheumatoid lung disease
Connective tissue disease	M0510	Rheumatoid lung disease: Multiple sites
Connective tissue disease	M0511	Rheumatoid lung disease: Shoulder region
Connective tissue disease	M0512	Rheumatoid lung disease: Upper arm
Connective tissue disease	M0513	Rheumatoid lung disease: Forearm
Connective tissue disease	M0514	Rheumatoid lung disease: Hand
Connective tissue disease	M0515	Rheumatoid lung disease: Pelvic region and thigh
Connective tissue disease	M0516	Rheumatoid lung disease: Lower leg
Connective tissue disease	M0517	Rheumatoid lung disease: Ankle and foot
Connective tissue disease	M0518	Rheumatoid lung disease: Other
Connective tissue disease	M0519	Rheumatoid lung disease: Site unspecified
Connective tissue disease	M052	rheumatoid vasculitis
Connective tissue disease	M0520	Rheumatoid vasculitis: Multiple sites
Connective tissue disease	M0521	Rheumatoid vasculitis: Shoulder region
Connective tissue disease	M0522	Rheumatoid vasculitis: Upper arm
Connective tissue disease	M0523	Rheumatoid vasculitis: Forearm
Connective tissue disease	M0524	Rheumatoid vasculitis: Hand
Connective tissue disease	M0525	Rheumatoid vasculitis: Pelvic region and thigh
Connective tissue disease	M0526	Rheumatoid vasculitis: Lower leg
Connective tissue disease	M0527	Rheumatoid vasculitis: Ankle and foot
Connective tissue disease	M0528	Rheumatoid vasculitis: Other
Connective tissue disease	M0529	Rheumatoid vasculitis: Site unspecified
Connective tissue disease	M053	rheumatoid arthritis with involvement of other organs and systems
Connective tissue disease	M0530	Rheumatoid arthritis with involvement of other organs and systems: Multiple sites
Connective tissue disease	M0531	Rheumatoid arthritis with involvement of other organs and systems: Shoulder region
Connective tissue disease	M0532	Rheumatoid arthritis with involvement of other organs and systems: Upper arm
Connective tissue disease	M0533	Rheumatoid arthritis with involvement of other organs and systems: Forearm
Connective tissue disease	M0534	Rheumatoid arthritis with involvement of other organs and systems: Hand
Connective tissue disease	M0535	Rheumatoid arthritis with involvement of other organs and systems: Pelvic region and thigh
Connective tissue disease	M0536	Rheumatoid arthritis with involvement of other organs and systems: Lower leg
Connective tissue disease	M0537	Rheumatoid arthritis with involvement of other organs and systems: Ankle and foot
Connective tissue disease	M0538	Rheumatoid arthritis with involvement of other organs and systems: Other
Connective tissue disease	M0539	Rheumatoid arthritis with involvement of other organs and systems: Site unspecified
Connective tissue disease	M058	other seropositive rheumatoid arthritis
Connective tissue disease	M0580	Other seropositive rheumatoid arthritis: Multiple sites
Connective tissue disease	M0581	Other seropositive rheumatoid arthritis: Shoulder region
Connective tissue disease	M0582	Other seropositive rheumatoid arthritis: Upper arm
Connective tissue disease	M0583	Other seropositive rheumatoid arthritis: Forearm
Connective tissue disease	M0584	Other seropositive rheumatoid arthritis: Hand
Connective tissue disease	M0585	Other seropositive rheumatoid arthritis: Pelvic region and thigh
Connective tissue disease	M0586	Other seropositive rheumatoid arthritis: Lower leg
Connective tissue disease	M0587	Other seropositive rheumatoid arthritis: Ankle and foot
Connective tissue disease	M0588	Other seropositive rheumatoid arthritis: Other
Connective tissue disease	M0589	Other seropositive rheumatoid arthritis: Site unspecified
Connective tissue disease	M059	seropositive rheumatoid arthritis, unspecified
Connective tissue disease	M0590	Seropositive rheumatoid arthritis, unspecified: Multiple sites
Connective tissue disease	M0591	Seropositive rheumatoid arthritis, unspecified: Shoulder region
Connective tissue disease	M0592	Seropositive rheumatoid arthritis, unspecified: Upper arm
Connective tissue disease	M0593	Seropositive rheumatoid arthritis, unspecified: Forearm
Connective tissue disease	M0594	Seropositive rheumatoid arthritis, unspecified: Hand
Connective tissue disease	M0595	Seropositive rheumatoid arthritis, unspecified: Pelvic region and thigh
Connective tissue disease	M0596	Seropositive rheumatoid arthritis, unspecified: Lower leg
Connective tissue disease	M0597	Seropositive rheumatoid arthritis, unspecified: Ankle and foot
Connective tissue disease	M0598	Seropositive rheumatoid arthritis, unspecified: Other
Connective tissue disease	M0599	Seropositive rheumatoid arthritis, unspecified: Site unspecified
Connective tissue disease	M060	seronegative rheumatoid arthritis
Connective tissue disease	M0600	Seronegative rheumatoid arthritis: Multiple sites
Connective tissue disease	M0601	Seronegative rheumatoid arthritis: Shoulder region
Connective tissue disease	M0602	Seronegative rheumatoid arthritis: Upper arm
Connective tissue disease	M0603	Seronegative rheumatoid arthritis: Forearm
Connective tissue disease	M0604	Seronegative rheumatoid arthritis: Hand
Connective tissue disease	M0605	Seronegative rheumatoid arthritis: Pelvic region and thigh
Connective tissue disease	M0606	Seronegative rheumatoid arthritis: Lower leg
Connective tissue disease	M0607	Seronegative rheumatoid arthritis: Ankle and foot
Connective tissue disease	M0608	Seronegative rheumatoid arthritis: Other
Connective tissue disease	M0609	Seronegative rheumatoid arthritis: Site unspecified
Connective tissue disease	M062	Rheumatoid bursitis
Connective tissue disease	M0620	Rheumatoid bursitis: Multiple sites
Connective tissue disease	M0621	Rheumatoid bursitis: Shoulder region
Connective tissue disease	M0622	Rheumatoid bursitis: Upper arm
Connective tissue disease	M0623	Rheumatoid bursitis: Forearm
Connective tissue disease	M0624	Rheumatoid bursitis: Hand
Connective tissue disease	M0625	Rheumatoid bursitis: Pelvic region and thigh
Connective tissue disease	M0626	Rheumatoid bursitis: Lower leg
Connective tissue disease	M0627	Rheumatoid bursitis: Ankle and foot
Connective tissue disease	M0628	Rheumatoid bursitis: Other
Connective tissue disease	M0629	Rheumatoid bursitis: Site unspecified
Connective tissue disease	M063	Rheumatoid nodule
Connective tissue disease	M0630	Rheumatoid nodule: Multiple sites
Connective tissue disease	M0631	Rheumatoid nodule: Shoulder region
Connective tissue disease	M0632	Rheumatoid nodule: Upper arm
Connective tissue disease	M0633	Rheumatoid nodule: Forearm
Connective tissue disease	M0634	Rheumatoid nodule: Hand
Connective tissue disease	M0635	Rheumatoid nodule: Pelvic region and thigh
Connective tissue disease	M0636	Rheumatoid nodule: Lower leg
Connective tissue disease	M0637	Rheumatoid nodule: Ankle and foot
Connective tissue disease	M0638	Rheumatoid nodule: Other
Connective tissue disease	M0639	Rheumatoid nodule: Site unspecified
Connective tissue disease	M068	Other specified rheumatoid arthritis
Connective tissue disease	M0680	Other specified rheumatoid arthritis: Multiple sites
Connective tissue disease	M0681	Other specified rheumatoid arthritis: Shoulder region
Connective tissue disease	M0682	Other specified rheumatoid arthritis: Upper arm
Connective tissue disease	M0683	Other specified rheumatoid arthritis: Forearm
Connective tissue disease	M0684	Other specified rheumatoid arthritis: Hand
Connective tissue disease	M0685	Other specified rheumatoid arthritis: Pelvic region and thigh
Connective tissue disease	M0686	Other specified rheumatoid arthritis: Lower leg
Connective tissue disease	M0687	Other specified rheumatoid arthritis: Ankle and foot
Connective tissue disease	M0688	Other specified rheumatoid arthritis: Other
Connective tissue disease	M0689	Other specified rheumatoid arthritis: Site unspecified
Connective tissue disease	M069	Rheumatoid arthritis, unspecified
Connective tissue disease	M0690	Rheumatoid arthritis, unspecified: Multiple sites
Connective tissue disease	M0691	Rheumatoid arthritis, unspecified: Shoulder region
Connective tissue disease	M0692	Rheumatoid arthritis, unspecified: Upper arm
Connective tissue disease	M0693	Rheumatoid arthritis, unspecified: Forearm
Connective tissue disease	M0694	Rheumatoid arthritis, unspecified: Hand
Connective tissue disease	M0695	Rheumatoid arthritis, unspecified: Pelvic region and thigh
Connective tissue disease	M0696	Rheumatoid arthritis, unspecified: Lower leg
Connective tissue disease	M0697	Rheumatoid arthritis, unspecified: Ankle and foot
Connective tissue disease	M0698	Rheumatoid arthritis, unspecified: Other
Connective tissue disease	M0699	Rheumatoid arthritis, unspecified: Site unspecified
Connective tissue disease	M070	Distal interphalangeal psoriatic arthropathy
Connective tissue disease	M0700	Distal interphalangeal psoriatic arthropathy: Multiple sites
Connective tissue disease	M0704	Distal interphalangeal psoriatic arthropathy: Hand
Connective tissue disease	M0707	Distal interphalangeal psoriatic arthropathy: Ankle and foot
Connective tissue disease	M0709	Distal interphalangeal psoriatic arthropathy: Site unspecified
Connective tissue disease	M071	Arthritis mutilans
Connective tissue disease	M0710	Arthritis mutilans: Multiple sites
Connective tissue disease	M0711	Arthritis mutilans: Shoulder region
Connective tissue disease	M0712	Arthritis mutilans: Upper arm
Connective tissue disease	M0713	Arthritis mutilans: Forearm
Connective tissue disease	M0714	Arthritis mutilans: Hand
Connective tissue disease	M0715	Arthritis mutilans: Pelvic region and thigh
Connective tissue disease	M0716	Arthritis mutilans: Lower leg
Connective tissue disease	M0717	Arthritis mutilans: Ankle and foot
Connective tissue disease	M0718	Arthritis mutilans: Other
Connective tissue disease	M0719	Arthritis mutilans: Site unspecified
Connective tissue disease	M072	Psoriatic spondylitis
Connective tissue disease	M0720	Psoriatic spondylitis: Multiple sites
Connective tissue disease	M0721	Psoriatic spondylitis: Shoulder region
Connective tissue disease	M0722	Psoriatic spondylitis: Upper arm
Connective tissue disease	M0723	Psoriatic spondylitis: Forearm
Connective tissue disease	M0724	Psoriatic spondylitis: Hand
Connective tissue disease	M0725	Psoriatic spondylitis: Pelvic region and thigh
Connective tissue disease	M0726	Psoriatic spondylitis: Lower leg
Connective tissue disease	M0727	Psoriatic spondylitis: Ankle and foot
Connective tissue disease	M0728	Psoriatic spondylitis: Other
Connective tissue disease	M0729	Psoriatic spondylitis: Site unspecified
Connective tissue disease	M073	Other psoriatic arthropathies
Connective tissue disease	M0730	Other psoriatic arthropathies: Multiple sites
Connective tissue disease	M0731	Other psoriatic arthropathies: Shoulder region
Connective tissue disease	M0732	Other psoriatic arthropathies: Upper arm
Connective tissue disease	M0733	Other psoriatic arthropathies: Forearm
Connective tissue disease	M0734	Other psoriatic arthropathies: Hand
Connective tissue disease	M0735	Other psoriatic arthropathies: Pelvic region and thigh
Connective tissue disease	M0736	Other psoriatic arthropathies: Lower leg
Connective tissue disease	M0737	Other psoriatic arthropathies: Ankle and foot
Connective tissue disease	M0738	Other psoriatic arthropathies: Other
Connective tissue disease	M0739	Other psoriatic arthropathies: Site unspecified
Connective tissue disease	M074	Arthropathy in Crohn disease [regional enteritis]
Connective tissue disease	M0740	Arthropathy in Crohn disease [regional enteritis]: Multiple sites
Connective tissue disease	M0741	Arthropathy in Crohn disease [regional enteritis]: Shoulder region
Connective tissue disease	M0742	Arthropathy in Crohn disease [regional enteritis]: Upper arm
Connective tissue disease	M0743	Arthropathy in Crohn disease [regional enteritis]: Forearm
Connective tissue disease	M0744	Arthropathy in Crohn disease [regional enteritis]: Hand
Connective tissue disease	M0745	Arthropathy in Crohn disease [regional enteritis]: Pelvic region and thigh
Connective tissue disease	M0746	Arthropathy in Crohn disease [regional enteritis]: Lower leg
Connective tissue disease	M0747	Arthropathy in Crohn disease [regional enteritis]: Ankle and foot
Connective tissue disease	M0748	Arthropathy in Crohn disease [regional enteritis]: Other
Connective tissue disease	M0749	Arthropathy in Crohn disease [regional enteritis]: Site unspecified
Connective tissue disease	M075	Arthropathy in ulcerative colitis
Connective tissue disease	M0750	Arthropathy in ulcerative colitis: Multiple sites
Connective tissue disease	M0751	Arthropathy in ulcerative colitis: Shoulder region
Connective tissue disease	M0752	Arthropathy in ulcerative colitis: Upper arm
Connective tissue disease	M0753	Arthropathy in ulcerative colitis: Forearm
Connective tissue disease	M0754	Arthropathy in ulcerative colitis: Hand
Connective tissue disease	M0755	Arthropathy in ulcerative colitis: Pelvic region and thigh
Connective tissue disease	M0756	Arthropathy in ulcerative colitis: Lower leg
Connective tissue disease	M0757	Arthropathy in ulcerative colitis: Ankle and foot
Connective tissue disease	M0758	Arthropathy in ulcerative colitis: Other
Connective tissue disease	M0759	Arthropathy in ulcerative colitis: Site unspecified
Connective tissue disease	M076	Other enteropathic arthropathies
Connective tissue disease	M0760	Other enteropathic arthropathies: Multiple sites
Connective tissue disease	M0761	Other enteropathic arthropathies: Shoulder region
Connective tissue disease	M0762	Other enteropathic arthropathies: Upper arm
Connective tissue disease	M0763	Other enteropathic arthropathies: Forearm
Connective tissue disease	M0764	Other enteropathic arthropathies: Hand
Connective tissue disease	M0765	Other enteropathic arthropathies: Pelvic region and thigh
Connective tissue disease	M0766	Other enteropathic arthropathies: Lower leg
Connective tissue disease	M0767	Other enteropathic arthropathies: Ankle and foot
Connective tissue disease	M0768	Other enteropathic arthropathies: Other
Connective tissue disease	M0769	Other enteropathic arthropathies: Site unspecified
Connective tissue disease	M080	Juvenile rheumatoid arthritis
Connective tissue disease	M0800	Juvenile rheumatoid arthritis: Multiple sites
Connective tissue disease	M0801	Juvenile rheumatoid arthritis: Shoulder region
Connective tissue disease	M0802	Juvenile rheumatoid arthritis: Upper arm
Connective tissue disease	M0803	Juvenile rheumatoid arthritis: Forearm
Connective tissue disease	M0804	Juvenile rheumatoid arthritis: Hand
Connective tissue disease	M0805	Juvenile rheumatoid arthritis: Pelvic region and thigh
Connective tissue disease	M0806	Juvenile rheumatoid arthritis: Lower leg
Connective tissue disease	M0807	Juvenile rheumatoid arthritis: Ankle and foot
Connective tissue disease	M0808	Juvenile rheumatoid arthritis: Other
Connective tissue disease	M0809	Juvenile rheumatoid arthritis: Site unspecified
Connective tissue disease	M081	Juvenile ankylosing spondylitis
Connective tissue disease	M0810	Juvenile ankylosing spondylitis: Multiple sites
Connective tissue disease	M0811	Juvenile ankylosing spondylitis: Shoulder region
Connective tissue disease	M0812	Juvenile ankylosing spondylitis: Upper arm
Connective tissue disease	M0813	Juvenile ankylosing spondylitis: Forearm
Connective tissue disease	M0814	Juvenile ankylosing spondylitis: Hand
Connective tissue disease	M0815	Juvenile ankylosing spondylitis: Pelvic region and thigh
Connective tissue disease	M0816	Juvenile ankylosing spondylitis: Lower leg
Connective tissue disease	M0817	Juvenile ankylosing spondylitis: Ankle and foot
Connective tissue disease	M0818	Juvenile ankylosing spondylitis: Other
Connective tissue disease	M0819	Juvenile ankylosing spondylitis: Site unspecified
Connective tissue disease	M082	Juvenile arthritis with systemic onset
Connective tissue disease	M0820	Juvenile arthritis with systemic onset: Multiple sites
Connective tissue disease	M0821	Juvenile arthritis with systemic onset: Shoulder region
Connective tissue disease	M0822	Juvenile arthritis with systemic onset: Upper arm
Connective tissue disease	M0823	Juvenile arthritis with systemic onset: Forearm
Connective tissue disease	M0824	Juvenile arthritis with systemic onset: Hand
Connective tissue disease	M0825	Juvenile arthritis with systemic onset: Pelvic region and thigh
Connective tissue disease	M0826	Juvenile arthritis with systemic onset: Lower leg
Connective tissue disease	M0827	Juvenile arthritis with systemic onset: Ankle and foot
Connective tissue disease	M0828	Juvenile arthritis with systemic onset: Other
Connective tissue disease	M0829	Juvenile arthritis with systemic onset: Site unspecified
Connective tissue disease	M083	Juvenile polyarthritis (seronegative)
Connective tissue disease	M0830	Juvenile polyarthritis (seronegative): Multiple sites
Connective tissue disease	M0831	Juvenile polyarthritis (seronegative): Shoulder region
Connective tissue disease	M0832	Juvenile polyarthritis (seronegative): Upper arm
Connective tissue disease	M0833	Juvenile polyarthritis (seronegative): Forearm
Connective tissue disease	M0834	Juvenile polyarthritis (seronegative): Hand
Connective tissue disease	M0835	Juvenile polyarthritis (seronegative): Pelvic region and thigh
Connective tissue disease	M0836	Juvenile polyarthritis (seronegative): Lower leg
Connective tissue disease	M0837	Juvenile polyarthritis (seronegative): Ankle and foot
Connective tissue disease	M0838	Juvenile polyarthritis (seronegative): Other
Connective tissue disease	M0839	Juvenile polyarthritis (seronegative): Site unspecified
Connective tissue disease	M084	Pauciarticular juvenile arthritis
Connective tissue disease	M0840	Pauciarticular juvenile arthritis: Multiple sites
Connective tissue disease	M0841	Pauciarticular juvenile arthritis: Shoulder region
Connective tissue disease	M0842	Pauciarticular juvenile arthritis: Upper arm
Connective tissue disease	M0843	Pauciarticular juvenile arthritis: Forearm
Connective tissue disease	M0844	Pauciarticular juvenile arthritis: Hand
Connective tissue disease	M0845	Pauciarticular juvenile arthritis: Pelvic region and thigh
Connective tissue disease	M0846	Pauciarticular juvenile arthritis: Lower leg
Connective tissue disease	M0847	Pauciarticular juvenile arthritis: Ankle and foot
Connective tissue disease	M0848	Pauciarticular juvenile arthritis: Other
Connective tissue disease	M0849	Pauciarticular juvenile arthritis: Site unspecified
Connective tissue disease	M088	Other juvenile arthritis
Connective tissue disease	M0880	Other juvenile arthritis: Multiple sites
Connective tissue disease	M0881	Other juvenile arthritis: Shoulder region
Connective tissue disease	M0882	Other juvenile arthritis: Upper arm
Connective tissue disease	M0883	Other juvenile arthritis: Forearm
Connective tissue disease	M0884	Other juvenile arthritis: Hand
Connective tissue disease	M0885	Other juvenile arthritis: Pelvic region and thigh
Connective tissue disease	M0886	Other juvenile arthritis: Lower leg
Connective tissue disease	M0887	Other juvenile arthritis: Ankle and foot
Connective tissue disease	M0888	Other juvenile arthritis: Other
Connective tissue disease	M0889	Other juvenile arthritis: Site unspecified
Connective tissue disease	M089	Juvenile arthritis, unspecified
Connective tissue disease	M0890	Juvenile arthritis, unspecified: Multiple sites
Connective tissue disease	M0891	Juvenile arthritis, unspecified: Shoulder region
Connective tissue disease	M0892	Juvenile arthritis, unspecified: Upper arm
Connective tissue disease	M0893	Juvenile arthritis, unspecified: Forearm
Connective tissue disease	M0894	Juvenile arthritis, unspecified: Hand
Connective tissue disease	M0895	Juvenile arthritis, unspecified: Pelvic region and thigh
Connective tissue disease	M0896	Juvenile arthritis, unspecified: Lower leg
Connective tissue disease	M0897	Juvenile arthritis, unspecified: Ankle and foot
Connective tissue disease	M0898	Juvenile arthritis, unspecified: Other
Connective tissue disease	M0899	Juvenile arthritis, unspecified: Site unspecified
Connective tissue disease	M090	Juvenile arthritis in psoriasis
Connective tissue disease	M0900	Juvenile arthritis in psoriasis: Multiple sites
Connective tissue disease	M0901	Juvenile arthritis in psoriasis: Shoulder region
Connective tissue disease	M0902	Juvenile arthritis in psoriasis: Upper arm
Connective tissue disease	M0903	Juvenile arthritis in psoriasis: Forearm
Connective tissue disease	M0904	Juvenile arthritis in psoriasis: Hand
Connective tissue disease	M0905	Juvenile arthritis in psoriasis: Pelvic region and thigh
Connective tissue disease	M0906	Juvenile arthritis in psoriasis: Lower leg
Connective tissue disease	M0907	Juvenile arthritis in psoriasis: Ankle and foot
Connective tissue disease	M0908	Juvenile arthritis in psoriasis: Other
Connective tissue disease	M0909	Juvenile arthritis in psoriasis: Site unspecified
Connective tissue disease	M091	Juvenile arthritis in Crohn disease [regional enteritis]
Connective tissue disease	M0910	Juvenile arthritis in Crohn disease [regional enteritis]: Multiple sites
Connective tissue disease	M0911	Juvenile arthritis in Crohn disease [regional enteritis]: Shoulder region
Connective tissue disease	M0912	Juvenile arthritis in Crohn disease [regional enteritis]: Upper arm
Connective tissue disease	M0913	Juvenile arthritis in Crohn disease [regional enteritis]: Forearm
Connective tissue disease	M0914	Juvenile arthritis in Crohn disease [regional enteritis]: Hand
Connective tissue disease	M0915	Juvenile arthritis in Crohn disease [regional enteritis]: Pelvic region and thigh
Connective tissue disease	M0916	Juvenile arthritis in Crohn disease [regional enteritis]: Lower leg
Connective tissue disease	M0917	Juvenile arthritis in Crohn disease [regional enteritis]: Ankle and foot
Connective tissue disease	M0918	Juvenile arthritis in Crohn disease [regional enteritis]: Other
Connective tissue disease	M0919	Juvenile arthritis in Crohn disease [regional enteritis]: Site unspecified
Connective tissue disease	M092	Juvenile arthritis in ulcerative colitis
Connective tissue disease	M0920	Juvenile arthritis in ulcerative colitis: Multiple sites
Connective tissue disease	M0921	Juvenile arthritis in ulcerative colitis: Shoulder region
Connective tissue disease	M0922	Juvenile arthritis in ulcerative colitis: Upper arm
Connective tissue disease	M0923	Juvenile arthritis in ulcerative colitis: Forearm
Connective tissue disease	M0924	Juvenile arthritis in ulcerative colitis: Hand
Connective tissue disease	M0925	Juvenile arthritis in ulcerative colitis: Pelvic region and thigh
Connective tissue disease	M0926	Juvenile arthritis in ulcerative colitis: Lower leg
Connective tissue disease	M0927	Juvenile arthritis in ulcerative colitis: Ankle and foot
Connective tissue disease	M0928	Juvenile arthritis in ulcerative colitis: Other
Connective tissue disease	M0929	Juvenile arthritis in ulcerative colitis: Site unspecified
Connective tissue disease	M098	Juvenile arthritis in other diseases classified elsewhere
Connective tissue disease	M0980	Juvenile arthritis in other diseases classified elsewhere: Multiple sites
Connective tissue disease	M0981	Juvenile arthritis in other diseases classified elsewhere: Shoulder region
Connective tissue disease	M0982	Juvenile arthritis in other diseases classified elsewhere: Upper arm
Connective tissue disease	M0983	Juvenile arthritis in other diseases classified elsewhere: Forearm
Connective tissue disease	M0984	Juvenile arthritis in other diseases classified elsewhere: Hand
Connective tissue disease	M0985	Juvenile arthritis in other diseases classified elsewhere: Pelvic region and thigh
Connective tissue disease	M0986	Juvenile arthritis in other diseases classified elsewhere: Lower leg
Connective tissue disease	M0987	Juvenile arthritis in other diseases classified elsewhere: Ankle and foot
Connective tissue disease	M0988	Juvenile arthritis in other diseases classified elsewhere: Other
Connective tissue disease	M0989	Juvenile arthritis in other diseases classified elsewhere: Site unspecified
Connective tissue disease	M315	Giant cell arteritis with polymyalgia rheumatica
Connective tissue disease	M316	Other giant cell arteritis
Connective tissue disease	M320	Drug-induced systemic lupus erythematosus
Connective tissue disease	M321	Systemic lupus erythematosus with organ or system involvement
Connective tissue disease	M328	Other forms of systemic lupus erythematosus
Connective tissue disease	M329	Systemic lupus erythematosus, unspecified
Connective tissue disease	M340	Progressive systemic sclerosis
Connective tissue disease	M341	CR(E)ST syndrome
Connective tissue disease	M342	Systemic sclerosis induced by drugs and chemicals
Connective tissue disease	M348	Other forms of systemic sclerosis
Connective tissue disease	M349	Systemic sclerosis, unspecified
Connective tissue disease	M350	Sicca syndrome [Sjögren]
Connective tissue disease	M353	Polymyalgia rheumatica
Connective tissue disease	M45	ankylosing spondylitis
Connective tissue disease	M45X0	Ankylosing spondylitis: Multiple sites in spine
Connective tissue disease	M45X1	Ankylosing spondylitis: Occipito-atlanto-axial region
Connective tissue disease	M45X2	Ankylosing spondylitis: Cervical region
Connective tissue disease	M45X3	Ankylosing spondylitis: Cervicothoracic region
Connective tissue disease	M45X4	Ankylosing spondylitis: Thoracic region
Connective tissue disease	M45X5	Ankylosing spondylitis: Thoracolumbar region
Connective tissue disease	M45X6	Ankylosing spondylitis: Lumbar region
Connective tissue disease	M45X7	Ankylosing spondylitis: Lumbosacral region
Connective tissue disease	M45X8	Ankylosing spondylitis: Sacral and sacrococcygeal region
Connective tissue disease	M45X9	Ankylosing spondylitis: Site unspecified
COPD	J40	Bronchitis not specified as acute or chronic
COPD	J410	Simple chronic bronchitis
COPD	J411	Mucopurulent chronic bronchitis
COPD	J418	Mixed simple and mucopurulent chronic bronchitis
COPD	J42	Unspecified chronic bronchitis
COPD	J430	MacLeod syndrome
COPD	J431	Panlobular emphysema
COPD	J432	Centrilobular emphysema
COPD	J438	Other emphysema
COPD	J439	Emphysema, unspecified
COPD	J440	Chronic obstructive pulmonary disease with acute lower respiratory infection
COPD	J441	Chronic obstructive pulmonary disease with acute exacerbation, unspecified
COPD	J448	Other specified chronic obstructive pulmonary disease
COPD	J449	Chronic obstructive pulmonary disease, unspecified
Coronary artery disease	I200	Unstable angina
Coronary artery disease	I201	Angina pectoris with documented spasm
Coronary artery disease	I208	Other forms of angina pectoris
Coronary artery disease	I209	Angina pectoris, unspecified
Coronary artery disease	I210	Acute transmural myocardial infarction of anterior wall
Coronary artery disease	I211	Acute transmural myocardial infarction of inferior wall
Coronary artery disease	I212	Acute transmural myocardial infarction of other sites
Coronary artery disease	I213	Acute transmural myocardial infarction of unspecified site
Coronary artery disease	I214	Acute subendocardial myocardial infarction
Coronary artery disease	I219	Acute myocardial infarction, unspecified
Coronary artery disease	I220	Subsequent myocardial infarction of anterior wall
Coronary artery disease	I221	Subsequent myocardial infarction of inferior wall
Coronary artery disease	I228	Subsequent myocardial infarction of other sites
Coronary artery disease	I229	Subsequent myocardial infarction of unspecified site
Coronary artery disease	I230	Haemopericardium as current complication following acute myocardial infarction
Coronary artery disease	I231	Atrial septal defect as current complication following acute myocardial infarction
Coronary artery disease	I232	Ventricular septal defect as current complication following acute myocardial infarction
Coronary artery disease	I233	Rupture of cardiac wall without haemopericardium as current complication following acute myocardial infarction
Coronary artery disease	I234	Rupture of chordae tendineae as current complication following acute myocardial infarction
Coronary artery disease	I235	Rupture of papillary muscle as current complication following acute myocardial infarction
Coronary artery disease	I236	Thrombosis of atrium, auricular appendage, and ventricle as current complications following acute myocardial infarction
Coronary artery disease	I238	Other current complications following acute myocardial infarction
Coronary artery disease	I241	Dressler's syndrome
Coronary artery disease	I250	Atherosclerotic cardiovascular disease, so described
Coronary artery disease	I251	Atherosclerotic heart disease
Coronary artery disease	I252	Old myocardial infarction
Coronary artery disease	I253	Aneurysm of heart
Coronary artery disease	I254	Coronary artery aneurysm
Coronary artery disease	I255	Ischaemic cardiomyopathy
Coronary artery disease	I256	Silent myocardial ischaemia
Coronary artery disease	I258	Other forms of chronic ischaemic heart disease
Coronary artery disease	I259	Chronic ischaemic heart disease, unspecified
Cystic fibrosis	E840	Cystic fibrosis with pulmonary manifestations
Cystic fibrosis	E841	Cystic fibrosis with intestinal manifestations
Cystic fibrosis	E848	Cystic fibrosis with other manifestations
Cystic fibrosis	E849	Cystic fibrosis, unspecified
Dementia	F000	Dementia in Alzheimer disease with early onset
Dementia	F001	Dementia in Alzheimer disease with late onset
Dementia	F002	Dementia in Alzheimer disease, atypical or mixed type
Dementia	F009	Dementia in Alzheimer disease, unspecified
Dementia	F010	Vascular dementia of acute onset
Dementia	F011	Multi-infarct dementia
Dementia	F012	Subcortical vascular dementia
Dementia	F013	Mixed cortical and subcortical vascular dementia
Dementia	F018	Other vascular dementia
Dementia	F019	Vascular dementia, unspecified
Dementia	F020	Dementia in Pick disease
Dementia	F021	Dementia in Creutzfeldt-Jakob disease
Dementia	F022	Dementia in Huntington disease
Dementia	F023	Dementia in Parkinson disease
Dementia	F024	Dementia in human immunodeficiency virus [HIV] disease
Dementia	F028	Dementia in other specified diseases classified elsewhere
Dementia	F03	Unspecified dementia
Dementia	F051	Delirium superimposed on dementia
Dementia	G300	Alzheimer disease with early onset
Dementia	G301	Alzheimer disease with late onset
Dementia	G308	Other Alzheimer disease
Dementia	G309	Alzheimer disease, unspecified
Depression	F320	Mild depressive episode
Depression	F321	Moderate depressive episode
Depression	F322	severe depressive episode without psychotic symptoms
Depression	F323	severe depressive episode with psychotic symptoms
Depression	F328	other depressive episodes
Depression	F329	depressive episode, unspecified
Depression	F330	Recurrent depressive disorder, current episode mild
Depression	F331	Recurrent depressive disorder, current episode moderate
Depression	F332	Recurrent depressive disorder, current episode severe without psychotic symptoms
Depression	F333	Recurrent depressive disorder, current episode severe with psychotic symptoms
Depression	F334	Recurrent depressive disorder, currently in remission
Depression	F338	other recurrent depressive disorders
Depression	F339	recurrent depressive disorder, unspecified
Depression	F412	Mixed anxiety and depressive disorder
Diabetes mellitus	E100	Type 1 diabetes mellitus, with coma
Diabetes mellitus	E101	Type 1 diabetes mellitus, with ketoacidosis (subsequent encounter)
Diabetes mellitus	E102	Type 1 diabetes mellitus, with renal complications
Diabetes mellitus	E103	Type 1 diabetes mellitus, with ophthalmic complications
Diabetes mellitus	E104	Type 1 diabetes mellitus, with neurological complications
Diabetes mellitus	E105	Type 1 diabetes mellitus, with peripheral circulatory complications
Diabetes mellitus	E106	Type 1 diabetes mellitus, with other specified complications
Diabetes mellitus	E107	Type 1 diabetes mellitus, with multiple complications
Diabetes mellitus	E108	Type 1 diabetes mellitus, with unspecified complications
Diabetes mellitus	E109	Type 1 diabetes mellitus, without complications
Diabetes mellitus	E10	Insulin-dependent diabetes mellitus
Diabetes mellitus	E110	Type 2 diabetes mellitus, with coma
Diabetes mellitus	E111	Type 2 diabetes mellitus, with ketoacidosis
Diabetes mellitus	E112	Type 2 diabetes mellitus, with renal complications
Diabetes mellitus	E113	Type 2 diabetes mellitus, with ophthalmic complications
Diabetes mellitus	E114	Type 2 diabetes mellitus, with neurological complications
Diabetes mellitus	E115	Type 2 diabetes mellitus, with peripheral circulatory complications
Diabetes mellitus	E116	Type 2 diabetes mellitus, with other specified complications
Diabetes mellitus	E117	Type 2 diabetes mellitus, with multiple complications
Diabetes mellitus	E118	Type 2 diabetes mellitus, with unspecified complications
Diabetes mellitus	E119	Type 2 diabetes mellitus, without complications
Diabetes mellitus	E11	Non-insulin-dependent diabetes mellitus
Diabetes mellitus	E120	Malnutrition-related diabetes mellitus, with coma
Diabetes mellitus	E121	Malnutrition-related diabetes mellitus, with ketoacidosis
Diabetes mellitus	E122	Malnutrition-related diabetes mellitus, with renal complications
Diabetes mellitus	E123	Malnutrition-related diabetes mellitus, with ophthalmic complications
Diabetes mellitus	E124	Malnutrition-related diabetes mellitus, with neurological complications
Diabetes mellitus	E125	Malnutrition-related diabetes mellitus, with peripheral circulatory complications
Diabetes mellitus	E126	Malnutrition-related diabetes mellitus, with other specified complications
Diabetes mellitus	E127	Malnutrition-related diabetes mellitus, with multiple complications
Diabetes mellitus	E128	Malnutrition-related diabetes mellitus, with unspecified complications
Diabetes mellitus	E129	Malnutrition-related diabetes mellitus, without complications
Diabetes mellitus	E12	Malnutrition-related diabetes mellitus
Diabetes mellitus	E130	Other specified diabetes mellitus, with coma
Diabetes mellitus	E131	Other specified diabetes mellitus, with ketoacidosis
Diabetes mellitus	E132	Other specified diabetes mellitus, with renal complications
Diabetes mellitus	E133	Other specified diabetes mellitus, with ophthalmic complications
Diabetes mellitus	E134	Other specified diabetes mellitus, with neurological complications
Diabetes mellitus	E135	Other specified diabetes mellitus, with peripheral circulatory complications
Diabetes mellitus	E136	Other specified diabetes mellitus, with other specified complications
Diabetes mellitus	E137	Other specified diabetes mellitus, with multiple complications
Diabetes mellitus	E138	Other specified diabetes mellitus, with unspecified complications
Diabetes mellitus	E139	Other specified diabetes mellitus, without complications
Diabetes mellitus	E13	Other specified diabetes mellitus
Diabetes mellitus	E140	Unspecified diabetes mellitus, with coma
Diabetes mellitus	E141	Unspecified diabetes mellitus, with ketoacidosis
Diabetes mellitus	E142	Unspecified diabetes mellitus, with renal complications
Diabetes mellitus	E143	Unspecified diabetes mellitus, with ophthalmic complications
Diabetes mellitus	E144	Unspecified diabetes mellitus, with neurological complications
Diabetes mellitus	E145	Unspecified diabetes mellitus, with peripheral circulatory complications
Diabetes mellitus	E146	Unspecified diabetes mellitus, with other specified complications
Diabetes mellitus	E147	Unspecified diabetes mellitus, with multiple complications
Diabetes mellitus	E148	Unspecified diabetes mellitus, with unspecified complications
Diabetes mellitus	E149	Unspecified diabetes mellitus, without complications
Diabetes mellitus	E14	Unspecified diabetes mellitus
Diabetes mellitus	G590	Diabetic mononeuropathy
Diabetes mellitus	G632	Diabetic polyneuropathy
Diabetes mellitus	H280	Diabetic cataract
Diabetes mellitus	H360	Diabetic retinopathy
Diabetes mellitus	M142	Diabetic arthropathy
Diabetes mellitus	N083	Glomerular disorders in diabetes mellitus
Diverticular disease	K382	Diverticulum of appendix
Diverticular disease	K570	Diverticular disease of small intestine with perforation and abscess
Diverticular disease	K571	Diverticular disease of small intestine without perforation or abscess
Diverticular disease	K572	Diverticular disease of large intestine with perforation and abscess
Diverticular disease	K573	Diverticular disease of large intestine without perforation or abscess
Diverticular disease	K574	Diverticular disease of both small and large intestine with perforation and abscess
Diverticular disease	K575	Diverticular disease of both small and large intestine without perforation or abscess
Diverticular disease	K578	Diverticular disease of intestine, part unspecified, with perforation and abscess
Diverticular disease	K579	Diverticular disease of intestine, part unspecified, without perforation or abscess
Drug/alcohol misuse	E244	Alcohol-induced pseudo-Cushing's syndrome
Drug/alcohol misuse	F101	Mental and behavioural disorders due to use of alcohol - Harmful use
Drug/alcohol misuse	F102	Mental and behavioural disorders due to use of alcohol - Dependence syndrome
Drug/alcohol misuse	F103	Mental and behavioural disorders due to use of alcohol - Withdrawal state
Drug/alcohol misuse	F104	Mental and behavioural disorders due to use of alcohol - Withdrawal state with delirium
Drug/alcohol misuse	F105	Mental and behavioural disorders due to use of alcohol - Psychotic disorder
Drug/alcohol misuse	F106	Mental and behavioural disorders due to use of alcohol - Amnesic syndrome
Drug/alcohol misuse	F107	Mental and behavioural disorders due to use of alcohol - Residual and late-onset psychotic disorder
Drug/alcohol misuse	F108	Mental and behavioural disorders due to use of alcohol - Other mental and behavioural disorders
Drug/alcohol misuse	F109	Mental and behavioural disorders due to use of alcohol - Unspecified mental and behavioural disorder
Drug/alcohol misuse	F111	Mental and behavioural disorders due to use of opioids - harmful use
Drug/alcohol misuse	F112	Dependence syndrome
Drug/alcohol misuse	F113	Withdrawal state
Drug/alcohol misuse	F114	Withdrawal state with delirium
Drug/alcohol misuse	F115	Psychotic disorder
Drug/alcohol misuse	F116	Amnesic syndrome
Drug/alcohol misuse	F117	Residual and late-onset psychotic disorder
Drug/alcohol misuse	F118	Other mental and behavioural disorders
Drug/alcohol misuse	F119	Unspecified mental and behavioural disorder
Drug/alcohol misuse	F121	Mental and behavioural disorders due to use of cannabinoids - harmful use
Drug/alcohol misuse	F122	Dependence syndrome
Drug/alcohol misuse	F123	Withdrawal state
Drug/alcohol misuse	F124	Withdrawal state with delirium
Drug/alcohol misuse	F125	Psychotic disorder
Drug/alcohol misuse	F126	Amnesic syndrome
Drug/alcohol misuse	F127	Residual and late-onset psychotic disorder
Drug/alcohol misuse	F128	Other mental and behavioural disorders
Drug/alcohol misuse	F129	Unspecified mental and behavioural disorder
Drug/alcohol misuse	F131	Mental and behavioural disorders due to use of sedatives or hypnotics - harmful use
Drug/alcohol misuse	F132	Dependence syndrome
Drug/alcohol misuse	F133	Withdrawal state
Drug/alcohol misuse	F134	Withdrawal state with delirium
Drug/alcohol misuse	F135	Psychotic disorder
Drug/alcohol misuse	F136	Amnesic syndrome
Drug/alcohol misuse	F137	Residual and late-onset psychotic disorder
Drug/alcohol misuse	F138	Other mental and behavioural disorders
Drug/alcohol misuse	F139	Unspecified mental and behavioural disorder
Drug/alcohol misuse	F141	Mental and behavioural disorders due to use of cocaine - harmful use
Drug/alcohol misuse	F142	Dependence syndrome
Drug/alcohol misuse	F143	Withdrawal state
Drug/alcohol misuse	F144	Withdrawal state with delirium
Drug/alcohol misuse	F145	psychotic disorder
Drug/alcohol misuse	F146	Amnesic syndrome
Drug/alcohol misuse	F147	Residual and late-onset psychotic disorder
Drug/alcohol misuse	F148	Other mental and behavioural disorders
Drug/alcohol misuse	F149	Unspecified mental and behavioural disorder
Drug/alcohol misuse	F151	Mental and behavioural disorders due to use of other stimulants, including caffeine - harmful use
Drug/alcohol misuse	F152	dependence syndrome
Drug/alcohol misuse	F153	withdrawal state
Drug/alcohol misuse	F154	Withdrawal state with delirium
Drug/alcohol misuse	F155	psychotic disorder
Drug/alcohol misuse	F156	Amnesic syndrome
Drug/alcohol misuse	F157	Residual and late-onset psychotic disorder
Drug/alcohol misuse	F158	Other mental and behavioural disorders
Drug/alcohol misuse	F159	Unspecified mental and behavioural disorder
Drug/alcohol misuse	F161	Mental and behavioural disorders due to use of hallucinogens - harmful use
Drug/alcohol misuse	F162	dependence syndrome
Drug/alcohol misuse	F163	withdrawal state
Drug/alcohol misuse	F164	Withdrawal state with delirium
Drug/alcohol misuse	F165	psychotic disorder
Drug/alcohol misuse	F166	Amnesic syndrome
Drug/alcohol misuse	F167	Residual and late-onset psychotic disorder
Drug/alcohol misuse	F168	Other mental and behavioural disorders
Drug/alcohol misuse	F169	Unspecified mental and behavioural disorder
Drug/alcohol misuse	F181	Mental and behavioural disorders due to use of volatile solvents - harmful use
Drug/alcohol misuse	F182	dependence syndrome
Drug/alcohol misuse	F183	withdrawal state
Drug/alcohol misuse	F184	Withdrawal state with delirium
Drug/alcohol misuse	F185	psychotic disorder
Drug/alcohol misuse	F186	Amnesic syndrome
Drug/alcohol misuse	F187	Residual and late-onset psychotic disorder
Drug/alcohol misuse	F188	Other mental and behavioural disorders
Drug/alcohol misuse	F189	Unspecified mental and behavioural disorder
Drug/alcohol misuse	F191	Mental and behavioural disorders due to multiple drug use and use of other psychoactive substances - harmful use
Drug/alcohol misuse	F192	dependence syndrome
Drug/alcohol misuse	F193	withdrawal state
Drug/alcohol misuse	F194	Withdrawal state with delirium
Drug/alcohol misuse	F195	psychotic disorder
Drug/alcohol misuse	F196	Amnesic syndrome
Drug/alcohol misuse	F197	Residual and late-onset psychotic disorder
Drug/alcohol misuse	F198	Other mental and behavioural disorders
Drug/alcohol misuse	F199	Unspecified mental and behavioural disorder
Drug/alcohol misuse	F55	Abuse of non-dependence-producing substances
Drug/alcohol misuse	G312	Degeneration of nervous system due to alcohol
Drug/alcohol misuse	G621	Alcoholic polyneuropathy
Drug/alcohol misuse	G721	Alcoholic myopathy
Drug/alcohol misuse	I426	Alcoholic cardiomyopathy
Drug/alcohol misuse	K292	Alcoholic gastritis
Drug/alcohol misuse	K700	Alcoholic fatty liver
Drug/alcohol misuse	K701	Alcoholic hepatitis
Drug/alcohol misuse	K702	alcoholic fibrosis and sclerosis of liver
Drug/alcohol misuse	K703	Alcoholic cirrhosis of liver
Drug/alcohol misuse	K704	Alcoholic hepatic failure
Drug/alcohol misuse	K709	Alcoholic liver disease, unspecified
Drug/alcohol misuse	K852	Alcohol-induced acute pancreatitis
Drug/alcohol misuse	K860	Alcohol-induced chronic pancreatitis
Drug/alcohol misuse	Z502	Alcohol rehabilitation
Drug/alcohol misuse	Z714	Alcohol abuse counselling and surveillance
Eating disorder	F500	Anorexia nervosa
Eating disorder	F501	Atypical anorexia nervosa
Eating disorder	F502	Bulimia nervosa
Eating disorder	F503	Atypical bulimia nervosa
Eating disorder	F504	overeating associated with other psychological disturbances
Eating disorder	F505	vomiting associated with other psychological disturbances
Eating disorder	F508	other eating disorders
Eating disorder	F509	eating disorder, unspecified
Endometriosis	N800	Endometriosis of uterus
Endometriosis	N801	Endometriosis of ovary
Endometriosis	N802	Endometriosis of fallopian tube
Endometriosis	N803	Endometriosis of pelvic peritoneum
Endometriosis	N804	Endometriosis of rectovaginal septum and vagina
Endometriosis	N805	Endometriosis of intestine
Endometriosis	N806	Endometriosis in cutaneous scar
Endometriosis	N808	Other endometriosis
Endometriosis	N809	Endometriosis, unspecified
End-stage kidney disease	N165	Renal tubulo-interstitial disorders in transplant rejection
End-stage kidney disease	N185	Chronic kidney disease, stage 5
End-stage kidney disease	T824	Mechanical complication of vascular dialysis catheter
End-stage kidney disease	T861	Kidney transplant failure and rejection
End-stage kidney disease	Y602	during kidney dialysis or other perfusion
End-stage kidney disease	Y612	during kidney dialysis or other perfusion
End-stage kidney disease	Y841	Kidney dialysis
End-stage kidney disease	Z490	Preparatory care for dialysis
End-stage kidney disease	Z491	Extracorporeal dialysis
End-stage kidney disease	Z492	Other dialysis
End-stage kidney disease	Z940	kidney transplant status
End-stage kidney disease	Z992	Dependence on renal dialysis
Epilepsy	G400	Localization-related (focal)(partial) symptomatic epilepsy and epileptic syndromes with simple partial seizures
Epilepsy	G401	Localization-related (focal)(partial)symptomatic epilepsy and epileptic syndromes with simple partial seizures
Epilepsy	G402	Localization-related (focal)(partial) symptomatic epilepsy and epileptic syndromes with complex partial seizures
Epilepsy	G403	Generalized idiopathic epilepsy and epileptic syndromes
Epilepsy	G404	Other generalized epilepsy and epileptic syndromes
Epilepsy	G405	Special epileptic syndromes
Epilepsy	G406	Grand mal seizures, unspecified (with or without petit mal)
Epilepsy	G407	Petit mal, unspecified, without grand mal seizures
Epilepsy	G408	Other epilepsy
Epilepsy	G409	Epilepsy, unspecified
Epilepsy	G410	Grand mal status epilepticus
Epilepsy	G411	Petit mal, status epilepticus
Epilepsy	G412	Complex partial status epilepticus
Epilepsy	G418	Other status epilepticus
Epilepsy	G419	Statis epilepticus, unspecified
Gastro-oesophageal reflux disease	K210	Gastro-oesophageal reflux disease
Gastro-oesophageal reflux disease	K219	Gastro-oesophageal reflux disease without oesophagitis
Gout	M100	Idiopathic gout
Gout	M1000	Idiopathic gout: Multiple sites
Gout	M1001	Idiopathic gout: Shoulder region
Gout	M1002	Idiopathic gout: Upper arm
Gout	M1003	Idiopathic gout: Forearm
Gout	M1004	Idiopathic gout: Hand
Gout	M1005	Idiopathic gout: Pelvic region and thigh
Gout	M1006	Idiopathic gout: Lower leg
Gout	M1007	Idiopathic gout: Ankle and foot
Gout	M1008	Idiopathic gout: Other
Gout	M1009	Idiopathic gout: Site unspecified
Gout	M101	Lead-induced gout
Gout	M1010	Lead-induced gout: Multiple sites
Gout	M1011	Lead-induced gout: Shoulder region
Gout	M1012	Lead-induced gout: Upper arm
Gout	M1013	Lead-induced gout: Forearm
Gout	M1014	Lead-induced gout: Hand
Gout	M1015	Lead-induced gout: Pelvic region and thigh
Gout	M1016	Lead-induced gout: Lower leg
Gout	M1017	Lead-induced gout: Ankle and foot
Gout	M1018	Lead-induced gout: Other
Gout	M1019	Lead-induced gout: Site unspecified
Gout	M102	Drug-induced gout
Gout	M1020	Drug-induced gout: Multiple sites
Gout	M1021	Drug-induced gout: Shoulder region
Gout	M1022	Drug-induced gout: Upper arm
Gout	M1023	Drug-induced gout: Forearm
Gout	M1024	Drug-induced gout: Hand
Gout	M1025	Drug-induced gout: Pelvic region and thigh
Gout	M1026	Drug-induced gout: Lower leg
Gout	M1027	Drug-induced gout: Ankle and foot
Gout	M1028	Drug-induced gout: Other
Gout	M1029	Drug-induced gout: Site unspecified
Gout	M103	Gout due to impairment of renal function
Gout	M1030	Gout due to impairment of renal function: Multiple sites
Gout	M1031	Gout due to impairment of renal function: Shoulder region
Gout	M1032	Gout due to impairment of renal function: Upper arm
Gout	M1033	Gout due to impairment of renal function: Forearm
Gout	M1034	Gout due to impairment of renal function: Hand
Gout	M1035	Gout due to impairment of renal function: Pelvic region and thigh
Gout	M1036	Gout due to impairment of renal function: Lower leg
Gout	M1037	Gout due to impairment of renal function: Ankle and foot
Gout	M1038	Gout due to impairment of renal function: Other
Gout	M1039	Gout due to impairment of renal function: Site unspecified
Gout	M104	Other secondary gout
Gout	M1040	Other secondary gout: Multiple sites
Gout	M1041	Other secondary gout: Shoulder region
Gout	M1042	Other secondary gout: Upper arm
Gout	M1043	Other secondary gout: Forearm
Gout	M1044	Other secondary gout: Hand
Gout	M1045	Other secondary gout: Pelvic region and thigh
Gout	M1046	Other secondary gout: Lower leg
Gout	M1047	Other secondary gout: Ankle and foot
Gout	M1048	Other secondary gout: Other
Gout	M1049	Other secondary gout: Site unspecified
Gout	M109	Gout, unspecified
Gout	M1090	Gout, unspecified: Multiple sites
Gout	M1091	Gout, unspecified: Shoulder region
Gout	M1092	Gout, unspecified: Upper arm
Gout	M1093	Gout, unspecified: Forearm
Gout	M1094	Gout, unspecified: Hand
Gout	M1095	Gout, unspecified: Pelvic region and thigh
Gout	M1096	Gout, unspecified: Lower leg
Gout	M1097	Gout, unspecified: Ankle and foot
Gout	M1098	Gout, unspecified: Other
Gout	M1099	Gout, unspecified: Site unspecified
Gout	M140	Gouty arthropathy due to enzyme defects and other inherited disorders
Haematological cancers	C810	Nodular lymphocyte predominant Hodgkin lymphoma
Haematological cancers	C811	Nodular sclerosis (classical) Hodgkin lymphoma
Haematological cancers	C812	Mixed cellularity (classical) Hodgkin lymphoma
Haematological cancers	C813	Lymphocyte depleted (classical) Hodgkin lymphoma
Haematological cancers	C814	Lymphocyte-rich (classical) Hodgkin lymphoma
Haematological cancers	C817	Other (classical) Hodgkin lymphoma
Haematological cancers	C819	Hodgkin lymphoma, unspecified
Haematological cancers	C820	Follicular lymphoma grade I
Haematological cancers	C821	Follicular lymphoma grade II
Haematological cancers	C822	Follicular lymphoma grade III, unspecified
Haematological cancers	C823	Follicular lymphoma grade IIIa
Haematological cancers	C824	Follicular lymphoma grade IIIb
Haematological cancers	C825	Diffuse follicle centre lymphoma
Haematological cancers	C826	Cutaneous follicle centre lymphoma
Haematological cancers	C827	Other types of follicular lymphoma
Haematological cancers	C829	Follicular lymphoma, unspecified
Haematological cancers	C830	Small cell B-cell lymphoma
Haematological cancers	C831	Mantle cell lymphoma
Haematological cancers	C833	Diffuse large B-cell lymphoma
Haematological cancers	C835	Lymphoblastic (diffuse) lymphoma
Haematological cancers	C837	Burkitt lymphoma
Haematological cancers	C838	Other non-follicular lymphoma
Haematological cancers	C839	Non-follicular (diffuse) lymphoma, unspecified
Haematological cancers	C840	Mycosis fungoides
Haematological cancers	C841	Sézary disease
Haematological cancers	C844	Peripheral T-cell lymphoma, not elsewhere classified
Haematological cancers	C845	Other mature T/NK-cell lymphomas
Haematological cancers	C846	Anaplastic large cell lymphoma, ALK-positive
Haematological cancers	C847	Anaplastic large cell lymphoma, ALK-negative
Haematological cancers	C848	Cutaneous T-cell lymphoma, unspecified
Haematological cancers	C849	Mature T/NK-cell lymphoma, unspecified
Haematological cancers	C851	B-cell lymphoma, unspecified
Haematological cancers	C852	Mediastinal (thymic) large B-cell lymphoma
Haematological cancers	C857	Other specified types of non-Hodgkin lymphoma
Haematological cancers	C859	Non-Hodgkin lymphoma, unspecified
Haematological cancers	C860	Extranodal NK/T-cell lymphoma, nasal type
Haematological cancers	C861	Hepatosplenic T-cell lymphoma
Haematological cancers	C862	Enteropathy-type (intestinal) T-cell lymphoma
Haematological cancers	C863	Subcutaneous panniculitis-like T-cell lymphoma
Haematological cancers	C864	Blastic NK-cell lymphoma
Haematological cancers	C865	Angioimmunoblastic T-cell lymphoma
Haematological cancers	C866	Primary cutaneous CD30-positive T-cell proliferations
Haematological cancers	C880	Waldenström macroglobulinaemia
Haematological cancers	C882	Other heavy chain disease
Haematological cancers	C900	Multiple myeloma
Haematological cancers	C901	Plasma cell leukaemia
Haematological cancers	C902	Extramedullary plasmacytoma
Haematological cancers	C903	Solitary plasmacytoma
Haematological cancers	C910	Acute lymphoblastic leukaemia [ALL]
Haematological cancers	C911	Chronic lymphocytic leukaemia of B-cell type
Haematological cancers	C913	Prolymphocytic leukaemia of B-cell type
Haematological cancers	C914	Hairy-cell leukaemia
Haematological cancers	C915	Adult T-cell lymphoma/leukaemia [HTLV-1-associated]
Haematological cancers	C916	Prolymphocytic leukaemia of T-cell type
Haematological cancers	C917	Other lymphoid leukaemia
Haematological cancers	C918	Mature B-cell leukaemia Burkitt-type
Haematological cancers	C919	Lymphoid leukaemia, unspecified
Haematological cancers	C920	Acute myeloblastic leukaemia [AML]
Haematological cancers	C921	Chronic myeloid leukaemia [CML], BCR/ABL-positive
Haematological cancers	C922	Atypical chronic myeloid leukaemia, BCR/ABL- negative
Haematological cancers	C923	Myeloid sarcoma
Haematological cancers	C924	Acute promyelocytic leukaemia [PML]
Haematological cancers	C925	Acute myelomonocytic leukaemia
Haematological cancers	C926	Acute myeloid leukaemia with 11q23-abnormality
Haematological cancers	C927	Other myeloid leukaemia
Haematological cancers	C928	Acute myeloid leukaemia with multilineage dysplasia
Haematological cancers	C929	Myeloid leukaemia, unspecified
Haematological cancers	C930	Acute monoblastic/monocytic leukaemia
Haematological cancers	C931	Chronic myelomonocytic leukaemia
Haematological cancers	C933	Juvenile myelomonocytic leukaemia
Haematological cancers	C937	Other monocytic leukaemia
Haematological cancers	C939	Monocytic leukaemia, unspecified
Haematological cancers	C940	Acute erythroid leukaemia
Haematological cancers	C942	Acute megakaryoblastic leukaemia
Haematological cancers	C943	Mast cell leukaemia
Haematological cancers	C944	Acute panmyelosis with myelofibrosis
Haematological cancers	C946	Myelodysplastic and myeloproliferative disease, not elsewhere classified
Haematological cancers	C947	Other specified leukaemias
Haematological cancers	C950	Acute leukaemia of unspecified cell type
Haematological cancers	C951	Chronic leukaemia of unspecified cell type
Haematological cancers	C957	Other leukaemia of unspecified cell type
Haematological cancers	C959	Leukaemia, unspecified
Haematological cancers	C960	Multifocal and multisystemic (disseminated) Langerhans-cell histiocytosis [Letterer-Siwe disease]
Haematological cancers	C962	Malignant mast cell tumour
Haematological cancers	C964	Sarcoma of dendritic cells (accessory cells)
Haematological cancers	C965	Multifocal and unisystemic Langerhans-cell histiocytosis
Haematological cancers	C966	Unifocal Langerhans-cell histiocytosis
Haematological cancers	C967	Other specified malignant neoplasms of lymphoid, haematopoietic and related tissue
Haematological cancers	C968	Histiocytic sarcoma
Haematological cancers	C969	Malignant neoplasm of lymphoid, haematopoietic and related tissue, unspecified
Heart failure	I110	Hypertensive heart disease with (congestive) heart failure
Heart failure	I130	Hypertensive heart and renal disease with (congestive) heart failure
Heart failure	I132	Hypertensive heart and renal disease with both (congestive) heart failure and renal failure
Heart failure	I500	Congestive heart failure
Heart failure	I501	Left ventricular failure
Heart failure	I509	Heart failure, unspecified
Heart valve disorders	I050	Mitral stenosis
Heart valve disorders	I051	Rheumatic mitral insufficiency
Heart valve disorders	I052	Mitral stenosis with insufficiency
Heart valve disorders	I058	Other mitral valve diseases
Heart valve disorders	I059	Mitral valve disease, unspecified
Heart valve disorders	I060	Rheumatic aortic stenosis
Heart valve disorders	I061	Rheumatic aortic insufficiency
Heart valve disorders	I062	Rheumatic aortic stenosis with insufficiency
Heart valve disorders	I068	Other rheumatic aortic valve diseases
Heart valve disorders	I069	Rheumatic aortic valve disease, unspecified
Heart valve disorders	I070	Tricuspid stenosis
Heart valve disorders	I071	Tricuspid insufficiency
Heart valve disorders	I072	Tricuspid stenosis with insufficiency
Heart valve disorders	I078	Other tricuspid valve diseases
Heart valve disorders	I079	Tricuspid valve disease, unspecified
Heart valve disorders	I080	Disorders of both mitral and aortic valve
Heart valve disorders	I081	Disorders of both mitral and tricuspid valves
Heart valve disorders	I082	Disorders of both aortic and tricuspid valves
Heart valve disorders	I083	Combined disorders of mitral, aortic and tricuspid valves
Heart valve disorders	I088	Other multiple valve diseases
Heart valve disorders	I089	Multiple valve disease, unspecified
Heart valve disorders	I340	Mitral (valve) insufficiency)
Heart valve disorders	I341	Mitral (valve) prolapse
Heart valve disorders	I342	Nonrheumatic mitral (valve) stenosis
Heart valve disorders	I348	Other nonrheumatic mitral valve disorders
Heart valve disorders	I349	Nonrheumatic mitral valve disorder, unspecified
Heart valve disorders	I350	Aortic (valve) stenosis
Heart valve disorders	I351	Aortic (valve) insufficiency
Heart valve disorders	I352	Aortic (valve) stenosis with insufficiency
Heart valve disorders	I358	Other aortic valve disorders
Heart valve disorders	I359	Aortic valve disorder, unspecified
Heart valve disorders	I360	Nonrheumatic tricuspid (valve) stenosis
Heart valve disorders	I361	Nonrheumatic tricuspid (valve) insufficiency
Heart valve disorders	I362	Nonrheumatic tricuspid (valve) stenosis with insufficiency
Heart valve disorders	I368	Other nonrheumatic tricuspid valve disorders
Heart valve disorders	I369	Nonrheumatic tricuspid valve disorder, unspecified
Heart valve disorders	I370	Pulmonary valve stenosis
Heart valve disorders	I371	Pulmonary valve insufficiency
Heart valve disorders	I372	Pulmonary valve stenosis with insufficiency
Heart valve disorders	I378	Other pulmonary valve disorders
Heart valve disorders	I379	Pulmonary valve disorder, unspecified
HIV/AIDS	B200	HIV disease resulting in mycobacterial infection
HIV/AIDS	B201	HIV disease resulting in other bacterial infections
HIV/AIDS	B202	HIV disease resulting in cytomegaloviral disease
HIV/AIDS	B203	HIV disease resulting in other viral infections
HIV/AIDS	B204	HIV disease resulting in candidiasis
HIV/AIDS	B205	HIV disease resulting in other mycoses
HIV/AIDS	B206	HIV disease resulting in Pneumocystis jirovecii pneumonia
HIV/AIDS	B207	HIV disease resulting in multiple infections
HIV/AIDS	B208	HIV disease resulting in other infectious and parasitic diseases
HIV/AIDS	B209	HIV disease resulting in unspecified infectious or parasitic disease
HIV/AIDS	B210	HIV disease resulting in Kaposi sarcoma
HIV/AIDS	B211	HIV disease resulting in Burkitt lymphoma
HIV/AIDS	B212	HIV disease resulting in other types of non-Hodgkin lymphoma
HIV/AIDS	B213	HIV disease resulting in other malignant neoplasms of lymphoid, haematopoietic and related tissue
HIV/AIDS	B217	HIV disease resulting in multiple malignant neoplasms
HIV/AIDS	B218	HIV disease resulting in other malignant neoplasms
HIV/AIDS	B219	HIV disease resulting in unspecified malignant neoplasm
HIV/AIDS	B220	HIV disease resulting in encephalopathy
HIV/AIDS	B221	HIV disease resulting in lymphoid interstitial pneumonitis
HIV/AIDS	B222	HIV disease resulting in wasting syndrome
HIV/AIDS	B227	HIV disease resulting in multiple diseases classified elsewhere
HIV/AIDS	B230	Acute HIV infection syndrome
HIV/AIDS	B231	HIV disease resulting in (persistent) generalized lymphadenopathy
HIV/AIDS	B232	HIV disease resulting in haematological and immunological abnormalities, not elsewhere classified
HIV/AIDS	B238	HIV disease resulting in other specified conditions
HIV/AIDS	B24	Unspecified human immunodeficiency virus [HIV] disease
HIV/AIDS	F024	Dementia in human immunodeficiency virus [HIV] disease
HIV/AIDS	R75	Laboratory evidence of human immunodeficiency virus [HIV]
HIV/AIDS	Z21	Asymptomatic human immunodeficiency virus [HIV] infection status
Hyperplasia of the prostate	N40	Hyperplasia of prostate
Hypertension	I10	Essential (primary) hypertension
Hypertension	I110	Hypertensive heart disease with congestive heart failure
Hypertension	I119	Hypertensive heart disease without (congestive) heart failure
Hypertension	I120	Hypertensive renal disease with renal failure
Hypertension	I129	Hypertensive renal disease without renal failure
Hypertension	I130	Hypertensive heart an renal disease with (congestive) heart failure
Hypertension	I131	Hypertensive heart and renal disease with renal failure
Hypertension	I132	Hypertensive heart and renal disease with both (congestive) heart failure and renal failure
Hypertension	I139	Hypertensive heart and renal disease, unspecified
Hypertension	I150	Renovascular hypertension
Hypertension	I151	Hypertension secondary to other renal disorders
Hypertension	I152	Hypertension secondary to endocrine disorders
Hypertension	I158	Other secondary hypertension
Hypertension	I159	Secondary hypertension, unspecified
Inflammatory bowel disease	K500	Crohn disease of small intestine
Inflammatory bowel disease	K501	Crohn disease of large intestine
Inflammatory bowel disease	K508	Other Crohn disease
Inflammatory bowel disease	K509	Crohn disease, unspecified
Inflammatory bowel disease	K510	Ulcerative (chronic) pancolitis
Inflammatory bowel disease	K512	Ulcerative (chronic) proctitis
Inflammatory bowel disease	K513	Ulcerative (chronic) rectosigmoiditis
Inflammatory bowel disease	K514	Inflammatory polyps
Inflammatory bowel disease	K515	Left sided colitis
Inflammatory bowel disease	K518	Other ulcerative colitis
Inflammatory bowel disease	K519	Ulcerative colitis, unspecified
Long-term MSK problems due to injury	M125	Traumatic arthropathy
Long-term MSK problems due to injury	M1250	Traumatic arthropathy: Multiple sites
Long-term MSK problems due to injury	M1251	Traumatic arthropathy: Shoulder region
Long-term MSK problems due to injury	M1252	Traumatic arthropathy: Upper arm
Long-term MSK problems due to injury	M1253	Traumatic arthropathy: Forearm
Long-term MSK problems due to injury	M1254	Traumatic arthropathy: Hand
Long-term MSK problems due to injury	M1255	Traumatic arthropathy: Pelvic region and thigh
Long-term MSK problems due to injury	M1256	Traumatic arthropathy: Lower leg
Long-term MSK problems due to injury	M1257	Traumatic arthropathy: Ankle and foot
Long-term MSK problems due to injury	M1258	Traumatic arthropathy: Other
Long-term MSK problems due to injury	M1259	Traumatic arthropathy: Site unspecified
Long-term MSK problems due to injury	M164	Post-traumatic coxarthrosis, bilateral
Long-term MSK problems due to injury	M165	Other post-traumatic coxarthrosis
Long-term MSK problems due to injury	M172	Post-traumatic gonarthrosis, bilateral
Long-term MSK problems due to injury	M173	Other post-traumatic gonarthrosis
Long-term MSK problems due to injury	M182	Post-traumatic arthrosis of first carpometacarpal joints, bilateral
Long-term MSK problems due to injury	M183	Other post-traumatic arthrosis of first carpometacarpal joint
Long-term MSK problems due to injury	M191	Post-traumatic arthrosis of other joints
Long-term MSK problems due to injury	M483	Traumatic spondylopathy
Long-term MSK problems due to injury	M4830	Traumatic spondylopathy: Multiple sites in spine
Long-term MSK problems due to injury	M4831	Traumatic spondylopathy: Occipito-atlanto-axial region
Long-term MSK problems due to injury	M4832	Traumatic spondylopathy: Cervical region
Long-term MSK problems due to injury	M4833	Traumatic spondylopathy: Cervicothoracic region
Long-term MSK problems due to injury	M4834	Traumatic spondylopathy: Thoracic region
Long-term MSK problems due to injury	M4835	Traumatic spondylopathy: Thoracolumbar region
Long-term MSK problems due to injury	M4836	Traumatic spondylopathy: Lumbar region
Long-term MSK problems due to injury	M4837	Traumatic spondylopathy: Lumbosacral region
Long-term MSK problems due to injury	M4838	Traumatic spondylopathy: Sacral and sacrococcygeal region
Long-term MSK problems due to injury	M4839	Traumatic spondylopathy: Site unspecified
Melanoma	C430	Malignant melanoma of lip
Melanoma	C431	Malignant melanoma of eyelid, including canthus
Melanoma	C432	Malignant melanoma of ear and external auricular canal
Melanoma	C433	Malignant melanoma of other and unspecified parts of face
Melanoma	C434	Malignant melanoma of scalp and neck
Melanoma	C435	Malignant melanoma of trunk
Melanoma	C436	Malignant melanoma of upper limb, including shoulder
Melanoma	C437	Malignant melanoma of lower limb including hip
Melanoma	C438	Overlapping malignant melanoma of skin
Melanoma	C439	Malignant melanoma of skin, unspecified
Menieres disease	H810	Meniere's disease
Metastatic cancers	C770	Lymph nodes of head, face and neck
Metastatic cancers	C771	Intrathoracic lymph nodes
Metastatic cancers	C772	Intra-abdominal lymph nodes
Metastatic cancers	C773	Axillary and upper limb lymph nodes
Metastatic cancers	C774	Inguinal and lower limb lymph nodes
Metastatic cancers	C775	Intrapelvic lymph nodes
Metastatic cancers	C778	Lymph nodes of multiple regions
Metastatic cancers	C779	Lymph node, unspecified
Metastatic cancers	C780	Secondary malignant neoplasm of lung
Metastatic cancers	C781	Secondary malignant neoplasm of mediastinum
Metastatic cancers	C782	Secondary malignant neoplasm of pleura
Metastatic cancers	C783	Secondary malignant neoplasm of other and unspecified respiratory organs
Metastatic cancers	C784	Secondary malignant neoplasm of small intestine
Metastatic cancers	C785	Secondary malignant neoplasm of large intestine and rectum
Metastatic cancers	C786	Secondary malignant neoplasm of retroperitoneum and peritoneum
Metastatic cancers	C787	Secondary malignant neoplasm of liver and intrahepatic bile duct
Metastatic cancers	C788	Secondary malignant neoplasm of other and unspecified digestive organs
Metastatic cancers	C790	Secondary malignant neoplasm of kidney and renal pelvis
Metastatic cancers	C791	Secondary malignant neoplasm of bladder and other and unspecified urinary organs
Metastatic cancers	C792	Secondary malignant neoplasm of skin
Metastatic cancers	C793	Secondary malignant neoplasm of brain and cerebral meninges
Metastatic cancers	C794	Secondary malignant neoplasm of other and unspecified parts of nervous system
Metastatic cancers	C795	Secondary malignant neoplasm of bone and bone marrow
Metastatic cancers	C796	Secondary malignant neoplasm of ovary
Metastatic cancers	C797	Secondary malignant neoplasm of adrenal gland
Metastatic cancers	C798	Secondary malignant neoplasm of other specified sites
Metastatic cancers	C799	Secondary malignant neoplasm, unspecified site
Metastatic cancers	C800	Malignant neoplasm, primary site unknown, so stated
Metastatic cancers	C809	Malignant neoplasm, primary site unspecified
Multiple sclerosis	G35	Multiple sclerosis
Obstructive sleep apnoea	G473	Sleep apnoea
Osteoarthritis	M150	Primary generalized (osteo)arthrosis
Osteoarthritis	M151	Heberden nodes (with arthropathy)
Osteoarthritis	M152	Bouchard nodes (with arthropathy)
Osteoarthritis	M153	Secondary multiple arthrosis
Osteoarthritis	M154	Erosive (osteo)arthrosis
Osteoarthritis	M158	Other polyarthrosis
Osteoarthritis	M159	Polyarthrosis, unspecified
Osteoarthritis	M160	Primary coxarthrosis, bilateral
Osteoarthritis	M161	Other primary coxarthrosis
Osteoarthritis	M162	Coxarthrosis resulting from dysplasia, bilateral
Osteoarthritis	M163	Other dysplastic coxarthrosis
Osteoarthritis	M164	Post-traumatic coxarthrosis, bilateral
Osteoarthritis	M165	Other post-traumatic coxarthrosis
Osteoarthritis	M166	Other secondary coxarthrosis, bilateral
Osteoarthritis	M167	Other secondary coxarthrosis
Osteoarthritis	M169	Coxarthrosis, unspecified
Osteoarthritis	M170	Primary gonarthrosis, bilateral
Osteoarthritis	M171	Other primary gonarthrosis
Osteoarthritis	M172	Post-traumatic gonarthrosis, bilateral
Osteoarthritis	M173	Other post-traumatic gonarthrosis
Osteoarthritis	M174	Other secondary gonarthrosis, bilateral
Osteoarthritis	M175	Other secondary gonarthrosis
Osteoarthritis	M179	Gonarthrosis, unspecified
Osteoarthritis	M180	Primary arthrosis of first carpometacarpal joints, bilateral
Osteoarthritis	M181	Other primary arthrosis of first carpometacarpal joint
Osteoarthritis	M182	Post-traumatic arthrosis of first carpometacarpal joints, bilateral
Osteoarthritis	M183	Other post-traumatic arthrosis of first carpometacarpal joint
Osteoarthritis	M184	Other secondary arthrosis of first carpometacarpal joints, bilateral
Osteoarthritis	M185	Other secondary arthrosis of first carpometacarpal joint
Osteoarthritis	M189	Arthrosis of first carpometacarpal joint, unspecified
Osteoarthritis	M190	Primary arthrosis of other joints
Osteoarthritis	M1900	Primary arthrosis of other joints: Multiple sites
Osteoarthritis	M1901	Primary arthrosis of other joints: Shoulder region
Osteoarthritis	M1902	Primary arthrosis of other joints: Upper arm
Osteoarthritis	M1903	Primary arthrosis of other joints: Forearm
Osteoarthritis	M1904	Primary arthrosis of other joints: Hand
Osteoarthritis	M1905	Primary arthrosis of other joints: Pelvic region and thigh
Osteoarthritis	M1907	Primary arthrosis of other joints: Ankle and foot
Osteoarthritis	M1908	Primary arthrosis of other joints: Other
Osteoarthritis	M1909	Primary arthrosis of other joints: Site unspecified
Osteoarthritis	M191	Post-traumatic arthrosis of other joints
Osteoarthritis	M1910	Post-traumatic arthrosis of other joints: Multiple sites
Osteoarthritis	M1911	Post-traumatic arthrosis of other joints: Shoulder region
Osteoarthritis	M1912	Post-traumatic arthrosis of other joints: Upper arm
Osteoarthritis	M1913	Post-traumatic arthrosis of other joints: Forearm
Osteoarthritis	M1914	Post-traumatic arthrosis of other joints: Hand
Osteoarthritis	M1915	Post-traumatic arthrosis of other joints: Pelvic region and thigh
Osteoarthritis	M1917	Post-traumatic arthrosis of other joints: Ankle and foot
Osteoarthritis	M1918	Post-traumatic arthrosis of other joints: Other
Osteoarthritis	M1919	Post-traumatic arthrosis of other joints: Site unspecified
Osteoarthritis	M192	Other secondary arthrosis
Osteoarthritis	M1920	Other secondary arthrosis: Multiple sites
Osteoarthritis	M1921	Other secondary arthrosis: Shoulder region
Osteoarthritis	M1922	Other secondary arthrosis: Upper arm
Osteoarthritis	M1923	Other secondary arthrosis: Forearm
Osteoarthritis	M1924	Other secondary arthrosis: Hand
Osteoarthritis	M1925	Other secondary arthrosis: Pelvic region and thigh
Osteoarthritis	M1927	Other secondary arthrosis: Ankle and foot
Osteoarthritis	M1928	Other secondary arthrosis: Other
Osteoarthritis	M1929	Other secondary arthrosis: Site unspecified
Osteoarthritis	M198	Other specified arthrosis
Osteoarthritis	M1980	Other specified arthrosis: Multiple sites
Osteoarthritis	M1981	Other specified arthrosis: Shoulder region
Osteoarthritis	M1982	Other specified arthrosis: Upper arm
Osteoarthritis	M1983	Other specified arthrosis: Forearm
Osteoarthritis	M1984	Other specified arthrosis: Hand
Osteoarthritis	M1985	Other specified arthrosis: Pelvic region and thigh
Osteoarthritis	M1986	Other specified arthrosis: Lower leg
Osteoarthritis	M1987	Other specified arthrosis: Ankle and foot
Osteoarthritis	M1988	Other specified arthrosis: Other
Osteoarthritis	M1989	Other specified arthrosis: Site unspecified
Osteoarthritis	M199	Arthrosis, unspecified
Osteoarthritis	M1990	Arthrosis, unspecified: Multiple sites
Osteoarthritis	M1991	Arthrosis, unspecified: Shoulder region
Osteoarthritis	M1992	Arthrosis, unspecified: Upper arm
Osteoarthritis	M1993	Arthrosis, unspecified: Forearm
Osteoarthritis	M1994	Arthrosis, unspecified: Hand
Osteoarthritis	M1995	Arthrosis, unspecified: Pelvic region and thigh
Osteoarthritis	M1997	Arthrosis, unspecified: Ankle and foot
Osteoarthritis	M1998	Arthrosis, unspecified: Other
Osteoarthritis	M1999	Arthrosis, unspecified: Site unspecified
Osteoporosis	M800	Postmenopausal osteoporosis with pathological fracture
Osteoporosis	M8000	Postmenopausal osteoporosis with pathological fracture: Multiple sites
Osteoporosis	M8001	Postmenopausal osteoporosis with pathological fracture: Shoulder region
Osteoporosis	M8002	Postmenopausal osteoporosis with pathological fracture: Upper arm
Osteoporosis	M8003	Postmenopausal osteoporosis with pathological fracture: Forearm
Osteoporosis	M8004	Postmenopausal osteoporosis with pathological fracture: Hand
Osteoporosis	M8005	Postmenopausal osteoporosis with pathological fracture: Pelvic region and thigh
Osteoporosis	M8006	Postmenopausal osteoporosis with pathological fracture: Lower leg
Osteoporosis	M8007	Postmenopausal osteoporosis with pathological fracture: Ankle and foot
Osteoporosis	M8008	Postmenopausal osteoporosis with pathological fracture: Other
Osteoporosis	M8009	Postmenopausal osteoporosis with pathological fracture: Site unspecified
Osteoporosis	M801	Postoophorectomy osteoporosis with pathological fracture
Osteoporosis	M8010	Postoophorectomy osteoporosis with pathological fracture: Multiple sites
Osteoporosis	M8011	Postoophorectomy osteoporosis with pathological fracture: Shoulder region
Osteoporosis	M8012	Postoophorectomy osteoporosis with pathological fracture: Upper arm
Osteoporosis	M8013	Postoophorectomy osteoporosis with pathological fracture: Forearm
Osteoporosis	M8014	Postoophorectomy osteoporosis with pathological fracture: Hand
Osteoporosis	M8015	Postoophorectomy osteoporosis with pathological fracture: Pelvic region and thigh
Osteoporosis	M8016	Postoophorectomy osteoporosis with pathological fracture: Lower leg
Osteoporosis	M8017	Postoophorectomy osteoporosis with pathological fracture: Ankle and foot
Osteoporosis	M8018	Postoophorectomy osteoporosis with pathological fracture: Other
Osteoporosis	M8019	Postoophorectomy osteoporosis with pathological fracture: Site unspecified
Osteoporosis	M802	Osteoporosis of disuse with pathological fracture
Osteoporosis	M8020	Osteoporosis of disuse with pathological fracture: Multiple sites
Osteoporosis	M8021	Osteoporosis of disuse with pathological fracture: Shoulder region
Osteoporosis	M8022	Osteoporosis of disuse with pathological fracture: Upper arm
Osteoporosis	M8023	Osteoporosis of disuse with pathological fracture: Forearm
Osteoporosis	M8024	Osteoporosis of disuse with pathological fracture: Hand
Osteoporosis	M8025	Osteoporosis of disuse with pathological fracture: Pelvic region and thigh
Osteoporosis	M8026	Osteoporosis of disuse with pathological fracture: Lower leg
Osteoporosis	M8027	Osteoporosis of disuse with pathological fracture: Ankle and foot
Osteoporosis	M8028	Osteoporosis of disuse with pathological fracture: Other
Osteoporosis	M8029	Osteoporosis of disuse with pathological fracture: Site unspecified
Osteoporosis	M803	Postsurgical malabsorption osteoporosis with pathological fracture
Osteoporosis	M8030	Postsurgical malabsorption osteoporosis with pathological fracture: Multiple sites
Osteoporosis	M8031	Postsurgical malabsorption osteoporosis with pathological fracture: Shoulder region
Osteoporosis	M8032	Postsurgical malabsorption osteoporosis with pathological fracture: Upper arm
Osteoporosis	M8033	Postsurgical malabsorption osteoporosis with pathological fracture: Forearm
Osteoporosis	M8034	Postsurgical malabsorption osteoporosis with pathological fracture: Hand
Osteoporosis	M8035	Postsurgical malabsorption osteoporosis with pathological fracture: Pelvic region and thigh
Osteoporosis	M8036	Postsurgical malabsorption osteoporosis with pathological fracture: Lower leg
Osteoporosis	M8037	Postsurgical malabsorption osteoporosis with pathological fracture: Ankle and foot
Osteoporosis	M8038	Postsurgical malabsorption osteoporosis with pathological fracture: Other
Osteoporosis	M8039	Postsurgical malabsorption osteoporosis with pathological fracture: Site unspecified
Osteoporosis	M804	Drug-induced osteoporosis with pathological fracture
Osteoporosis	M8040	Drug-induced osteoporosis with pathological fracture: Multiple sites
Osteoporosis	M8041	Drug-induced osteoporosis with pathological fracture: Shoulder region
Osteoporosis	M8042	Drug-induced osteoporosis with pathological fracture: Upper arm
Osteoporosis	M8043	Drug-induced osteoporosis with pathological fracture: Forearm
Osteoporosis	M8044	Drug-induced osteoporosis with pathological fracture: Hand
Osteoporosis	M8045	Drug-induced osteoporosis with pathological fracture: Pelvic region and thigh
Osteoporosis	M8046	Drug-induced osteoporosis with pathological fracture: Lower leg
Osteoporosis	M8047	Drug-induced osteoporosis with pathological fracture: Ankle and foot
Osteoporosis	M8048	Drug-induced osteoporosis with pathological fracture: Other
Osteoporosis	M8049	Drug-induced osteoporosis with pathological fracture: Site unspecified
Osteoporosis	M805	Idiopathic osteoporosis with pathological fracture
Osteoporosis	M8050	Idiopathic osteoporosis with pathological fracture: Multiple sites
Osteoporosis	M8051	Idiopathic osteoporosis with pathological fracture: Shoulder region
Osteoporosis	M8052	Idiopathic osteoporosis with pathological fracture: Upper arm
Osteoporosis	M8053	Idiopathic osteoporosis with pathological fracture: Forearm
Osteoporosis	M8054	Idiopathic osteoporosis with pathological fracture: Hand
Osteoporosis	M8055	Idiopathic osteoporosis with pathological fracture: Pelvic region and thigh
Osteoporosis	M8056	Idiopathic osteoporosis with pathological fracture: Lower leg
Osteoporosis	M8057	Idiopathic osteoporosis with pathological fracture: Ankle and foot
Osteoporosis	M8058	Idiopathic osteoporosis with pathological fracture: Other
Osteoporosis	M8059	Idiopathic osteoporosis with pathological fracture: Site unspecified
Osteoporosis	M808	Other osteoporosis with pathological fracture
Osteoporosis	M8080	Other osteoporosis with pathological fracture: Multiple sites
Osteoporosis	M8081	Other osteoporosis with pathological fracture: Shoulder region
Osteoporosis	M8082	Other osteoporosis with pathological fracture: Upper arm
Osteoporosis	M8083	Other osteoporosis with pathological fracture: Forearm
Osteoporosis	M8084	Other osteoporosis with pathological fracture: Hand
Osteoporosis	M8085	Other osteoporosis with pathological fracture: Pelvic region and thigh
Osteoporosis	M8086	Other osteoporosis with pathological fracture: Lower leg
Osteoporosis	M8087	Other osteoporosis with pathological fracture: Ankle and foot
Osteoporosis	M8088	Other osteoporosis with pathological fracture: Other
Osteoporosis	M8089	Other osteoporosis with pathological fracture: Site unspecified
Osteoporosis	M809	Unspecified osteoporosis with pathological fracture
Osteoporosis	M8090	Unspecified osteoporosis with pathological fracture: Multiple sites
Osteoporosis	M8091	Unspecified osteoporosis with pathological fracture: Shoulder region
Osteoporosis	M8092	Unspecified osteoporosis with pathological fracture: Upper arm
Osteoporosis	M8093	Unspecified osteoporosis with pathological fracture: Forearm
Osteoporosis	M8094	Unspecified osteoporosis with pathological fracture: Hand
Osteoporosis	M8095	Unspecified osteoporosis with pathological fracture: Pelvic region and thigh
Osteoporosis	M8096	Unspecified osteoporosis with pathological fracture: Lower leg
Osteoporosis	M8097	Unspecified osteoporosis with pathological fracture: Ankle and foot
Osteoporosis	M8098	Unspecified osteoporosis with pathological fracture: Other
Osteoporosis	M8099	Unspecified osteoporosis with pathological fracture: Site unspecified
Osteoporosis	M810	Postmenopausal osteoporosis
Osteoporosis	M8100	Postmenopausal osteoporosis: Multiple sites
Osteoporosis	M8101	Postmenopausal osteoporosis: Shoulder region
Osteoporosis	M8102	Postmenopausal osteoporosis: Upper arm
Osteoporosis	M8103	Postmenopausal osteoporosis: Forearm
Osteoporosis	M8104	Postmenopausal osteoporosis: Hand
Osteoporosis	M8105	Postmenopausal osteoporosis: Pelvic region and thigh
Osteoporosis	M8106	Postmenopausal osteoporosis: Lower leg
Osteoporosis	M8107	Postmenopausal osteoporosis: Ankle and foot
Osteoporosis	M8108	Postmenopausal osteoporosis: Other
Osteoporosis	M8109	Postmenopausal osteoporosis: Site unspecified
Osteoporosis	M811	Postoophorectomy osteoporosis
Osteoporosis	M8110	Postoophorectomy osteoporosis: Multiple sites
Osteoporosis	M8111	Postoophorectomy osteoporosis: Shoulder region
Osteoporosis	M8112	Postoophorectomy osteoporosis: Upper arm
Osteoporosis	M8113	Postoophorectomy osteoporosis: Forearm
Osteoporosis	M8114	Postoophorectomy osteoporosis: Hand
Osteoporosis	M8115	Postoophorectomy osteoporosis: Pelvic region and thigh
Osteoporosis	M8116	Postoophorectomy osteoporosis: Lower leg
Osteoporosis	M8117	Postoophorectomy osteoporosis: Ankle and foot
Osteoporosis	M8118	Postoophorectomy osteoporosis: Other
Osteoporosis	M8119	Postoophorectomy osteoporosis: Site unspecified
Osteoporosis	M812	Osteoporosis of disuse
Osteoporosis	M8120	Osteoporosis of disuse: Multiple sites
Osteoporosis	M8121	Osteoporosis of disuse: Shoulder region
Osteoporosis	M8122	Osteoporosis of disuse: Upper arm
Osteoporosis	M8123	Osteoporosis of disuse: Forearm
Osteoporosis	M8124	Osteoporosis of disuse: Hand
Osteoporosis	M8125	Osteoporosis of disuse: Pelvic region and thigh
Osteoporosis	M8126	Osteoporosis of disuse: Lower leg
Osteoporosis	M8127	Osteoporosis of disuse: Ankle and foot
Osteoporosis	M8128	Osteoporosis of disuse: Other
Osteoporosis	M8129	Osteoporosis of disuse: Site unspecified
Osteoporosis	M813	Postsurgical malabsorption osteoporosis
Osteoporosis	M8130	Postsurgical malabsorption osteoporosis: Multiple sites
Osteoporosis	M8131	Postsurgical malabsorption osteoporosis: Shoulder region
Osteoporosis	M8132	Postsurgical malabsorption osteoporosis: Upper arm
Osteoporosis	M8133	Postsurgical malabsorption osteoporosis: Forearm
Osteoporosis	M8134	Postsurgical malabsorption osteoporosis: Hand
Osteoporosis	M8135	Postsurgical malabsorption osteoporosis: Pelvic region and thigh
Osteoporosis	M8136	Postsurgical malabsorption osteoporosis: Lower leg
Osteoporosis	M8137	Postsurgical malabsorption osteoporosis: Ankle and foot
Osteoporosis	M8138	Postsurgical malabsorption osteoporosis: Other
Osteoporosis	M8139	Postsurgical malabsorption osteoporosis: Site unspecified
Osteoporosis	M814	Drug-induced osteoporosis
Osteoporosis	M8140	Drug-induced osteoporosis: Multiple sites
Osteoporosis	M8141	Drug-induced osteoporosis: Shoulder region
Osteoporosis	M8142	Drug-induced osteoporosis: Upper arm
Osteoporosis	M8143	Drug-induced osteoporosis: Forearm
Osteoporosis	M8144	Drug-induced osteoporosis: Hand
Osteoporosis	M8145	Drug-induced osteoporosis: Pelvic region and thigh
Osteoporosis	M8146	Drug-induced osteoporosis: Lower leg
Osteoporosis	M8147	Drug-induced osteoporosis: Ankle and foot
Osteoporosis	M8148	Drug-induced osteoporosis: Other
Osteoporosis	M8149	Drug-induced osteoporosis: Site unspecified
Osteoporosis	M815	Idiopathic osteoporosis
Osteoporosis	M8150	Idiopathic osteoporosis: Multiple sites
Osteoporosis	M8151	Idiopathic osteoporosis: Shoulder region
Osteoporosis	M8152	Idiopathic osteoporosis: Upper arm
Osteoporosis	M8153	Idiopathic osteoporosis: Forearm
Osteoporosis	M8154	Idiopathic osteoporosis: Hand
Osteoporosis	M8155	Idiopathic osteoporosis: Pelvic region and thigh
Osteoporosis	M8156	Idiopathic osteoporosis: Lower leg
Osteoporosis	M8157	Idiopathic osteoporosis: Ankle and foot
Osteoporosis	M8158	Idiopathic osteoporosis: Other
Osteoporosis	M8159	Idiopathic osteoporosis: Site unspecified
Osteoporosis	M816	Localized osteoporosis [Lequesne]
Osteoporosis	M8160	Localized osteoporosis [Lequesne]: Multiple sites
Osteoporosis	M8161	Localized osteoporosis [Lequesne]: Shoulder region
Osteoporosis	M8162	Localized osteoporosis [Lequesne]: Upper arm
Osteoporosis	M8163	Localized osteoporosis [Lequesne]: Forearm
Osteoporosis	M8164	Localized osteoporosis [Lequesne]: Hand
Osteoporosis	M8165	Localized osteoporosis [Lequesne]: Pelvic region and thigh
Osteoporosis	M8166	Localized osteoporosis [Lequesne]: Lower leg
Osteoporosis	M8167	Localized osteoporosis [Lequesne]: Ankle and foot
Osteoporosis	M8168	Localized osteoporosis [Lequesne]: Other
Osteoporosis	M8169	Localized osteoporosis [Lequesne]: Site unspecified
Osteoporosis	M818	Other osteoporosis
Osteoporosis	M8180	Other osteoporosis: Multiple sites
Osteoporosis	M8181	Other osteoporosis: Shoulder region
Osteoporosis	M8182	Other osteoporosis: Upper arm
Osteoporosis	M8183	Other osteoporosis: Forearm
Osteoporosis	M8184	Other osteoporosis: Hand
Osteoporosis	M8185	Other osteoporosis: Pelvic region and thigh
Osteoporosis	M8186	Other osteoporosis: Lower leg
Osteoporosis	M8187	Other osteoporosis: Ankle and foot
Osteoporosis	M8188	Other osteoporosis: Other
Osteoporosis	M8189	Other osteoporosis: Site unspecified
Osteoporosis	M819	Osteoporosis, unspecified
Osteoporosis	M8190	Osteoporosis, unspecified: Multiple sites
Osteoporosis	M8191	Osteoporosis, unspecified: Shoulder region
Osteoporosis	M8192	Osteoporosis, unspecified: Upper arm
Osteoporosis	M8193	Osteoporosis, unspecified: Forearm
Osteoporosis	M8194	Osteoporosis, unspecified: Hand
Osteoporosis	M8195	Osteoporosis, unspecified: Pelvic region and thigh
Osteoporosis	M8196	Osteoporosis, unspecified: Lower leg
Osteoporosis	M8197	Osteoporosis, unspecified: Ankle and foot
Osteoporosis	M8198	Osteoporosis, unspecified: Other
Osteoporosis	M8199	Osteoporosis, unspecified: Site unspecified
Osteoporosis	M820	Osteoporosis in multiple myelomatosis
Osteoporosis	M821	Osteoporosis in endocrine disorders
Osteoporosis	M828	Osteoporosis in other diseases classified elsewhere
Paralysis	G820	Flaccid paraplegia
Paralysis	G821	Spastic paraplegia
Paralysis	G822	Paraplegia, unspecified
Paralysis	G823	Flaccid tetraplegia
Paralysis	G824	Spastic tetraplegia
Paralysis	G825	Tetraplegia, unspecified
Paralysis	G838	Other specified paralytic syndromes
Paralysis	G839	Paralytic syndrome, unspecified
Parkinsons	F023	Dementia in Parkinson's disease
Parkinsons	G20	Parkinson disease
Parkinsons	G231	Progressive supranuclear ophthalmoplegia [Steele-Richardson-Olszewski]
Parkinsons	G232	Multiple system atrophy, parkinsonian type [MSA-P]
Parkinsons	G233	Multiple system atrophy, cerebellar type [MSA-C]
Peptic ulcer	K250	Gastric ulcer: Acute with haemorrhage
Peptic ulcer	K251	Gastric ulcer: Acute with perforation
Peptic ulcer	K252	Gastric ulcer: Acute with both haemorrhage and perforation
Peptic ulcer	K253	Gastric ulcer: Acute without haemorrhage or perforation
Peptic ulcer	K254	Gastric ulcer: Chronic or unspecified with haemorrhage
Peptic ulcer	K255	Gastric ulcer: Chronic or unspecified with perforation
Peptic ulcer	K256	Gastric ulcer: Chronic or unspecified with both haemorrhage and perforation
Peptic ulcer	K257	Gastric ulcer: Chronic without haemorrhage or perforation
Peptic ulcer	K259	Gastric ulcer: Unspecified as acute or chronic, without haemorrhage or perforation
Peptic ulcer	K260	Duodenal ulcer: Acute with haemorrhage
Peptic ulcer	K261	Duodenal ulcer: Acute with perforation
Peptic ulcer	K262	Duodenal ulcer: Acute with both haemorrhage and perforation
Peptic ulcer	K263	Duodenal ulcer: Acute without haemorrhage or perforation
Peptic ulcer	K264	Duodenal ulcer: Chronic or unspecified with haemorrhage
Peptic ulcer	K265	Duodenal ulcer: Chronic or unspecified with perforation
Peptic ulcer	K266	Duodenal ulcer: Chronic or unspecified with both haemorrhage and perforation
Peptic ulcer	K267	Duodenal ulcer: Chronic without haemorrhage or perforation
Peptic ulcer	K269	Duodenal ulcer: Unspecified as acute or chronic, without haemorrhage or perforation
Peptic ulcer	K270	Peptic ulcer, site unspecified: Acute with haemorrhage
Peptic ulcer	K271	Peptic ulcer, site unspecified: Acute with perforation
Peptic ulcer	K272	Peptic ulcer, site unspecified: Acute with both haemorrhage and perforation
Peptic ulcer	K273	Peptic ulcer, site unspecified: Acute without haemorrhage or perforation
Peptic ulcer	K274	Peptic ulcer, site unspecified: Chronic or unspecified with haemorrhage
Peptic ulcer	K275	Peptic ulcer, site unspecified: Chronic or unspecified with perforation
Peptic ulcer	K276	Peptic ulcer, site unspecified: Chronic or unspecified with both haemorrhage and perforation
Peptic ulcer	K277	Peptic ulcer, site unspecified: Chronic without haemorrhage or perforation
Peptic ulcer	K279	Peptic ulcer, site unspecified: Unspecified as acute or chronic, without haemorrhage or perforation
Peptic ulcer	K280	Gastrojejunal ulcer: Acute with haemorrhage
Peptic ulcer	K281	Gastrojejunal ulcer: Acute with perforation
Peptic ulcer	K282	Gastrojejunal ulcer: Acute with both haemorrhage and perforation
Peptic ulcer	K283	Gastrojejunal ulcer: Acute without haemorrhage or perforation
Peptic ulcer	K284	Gastrojejunal ulcer: Chronic or unspecified with haemorrhage
Peptic ulcer	K285	Gastrojejunal ulcer: Chronic or unspecified with perforation
Peptic ulcer	K286	Gastrojejunal ulcer: Chronic or unspecified with both haemorrhage and perforation
Peptic ulcer	K287	Gastrojejunal ulcer: Chronic without haemorrhage or perforation
Peptic ulcer	K289	Gastrojejunal ulcer: Unspecified as acute or chronic, without haemorrhage or perforation
Peripheral artery disease	I702	Atherosclerosis of arteries of extremities
Peripheral artery disease	I7020	Atherosclerosis of arteries of extremities: without gangrene
Peripheral artery disease	I7021	Atherosclerosis of arteries of extremities: with gangrene
Peripheral artery disease	I731	Thromboangiitis obliterans [Buerger]
Peripheral artery disease	I738	Other specified peripheral vascular diseases
Peripheral artery disease	I739	Peripheral vascular disease, unspecified
Peripheral artery disease	I743	Embolism and thrombosis of arteries of lower extremities
Peripheral artery disease	I744	Embolism and thrombosis of arteries of extremities, unspecified
Peripheral artery disease	I745	Embolism and thrombosis of iliac artery
Peripheral neuropathy	E851	Neuropathic heredofamilial amyloidosis
Peripheral neuropathy	G560	Carpal tunnel syndrome
Peripheral neuropathy	G561	Other lesions of median nerve
Peripheral neuropathy	G562	Lesion of ulnar nerve
Peripheral neuropathy	G563	Lesion of radial nerve
Peripheral neuropathy	G564	Causalgia
Peripheral neuropathy	G568	Other mononeuropathies of upper limb
Peripheral neuropathy	G569	Mononeuropathy of upper limb, unspecified
Peripheral neuropathy	G570	Lesion of sciatic nerve
Peripheral neuropathy	G571	Meralgia paraesthetica
Peripheral neuropathy	G572	Lesion of femoral nerve
Peripheral neuropathy	G573	Lesion of lateral popliteal nerve
Peripheral neuropathy	G574	Lesion of medial popliteal nerve
Peripheral neuropathy	G575	Tarsal tunnel syndrome
Peripheral neuropathy	G576	Lesion of plantar nerve
Peripheral neuropathy	G578	Other mononeuropathies of lower limb
Peripheral neuropathy	G579	Mononeuropathy of lower limb, unspecified
Peripheral neuropathy	G580	Intercostal neuropathy
Peripheral neuropathy	G587	Mononeuritis multiples
Peripheral neuropathy	G588	Other specified mononeuropathies
Peripheral neuropathy	G589	Mononeuropathy, unspecified
Peripheral neuropathy	G590	Diabetic mononeuropathy
Peripheral neuropathy	G598	Other mononeuropathies in diseases classified elsewhere
Peripheral neuropathy	G600	Hereditary motor and sensory neuropathy
Peripheral neuropathy	G601	Refsum disease
Peripheral neuropathy	G602	Neuropathy in association with hereditary ataxia
Peripheral neuropathy	G603	Idiopathic progressive neuropathy
Peripheral neuropathy	G608	Other hereditary and idiopathic neuropathies
Peripheral neuropathy	G609	Hereditary and idiopathic neuropathy, unspecified
Peripheral neuropathy	G610	Guillain-Barre syndrome
Peripheral neuropathy	G611	Serum neuropathy
Peripheral neuropathy	G618	Other inflammatory polyneuropathies
Peripheral neuropathy	G619	Inflammatory polyneuropathy, unspecified
Peripheral neuropathy	G62	Other polyneuropathies
Peripheral neuropathy	G620	Drug-induced polyneuropathy
Peripheral neuropathy	G621	Alcoholic polyneuropathy
Peripheral neuropathy	G622	Polyneuropathy due to other toxic agents
Peripheral neuropathy	G628	Other specified polyneuropathies
Peripheral neuropathy	G629	Polyneuropathy, unspecified
Peripheral neuropathy	G631	Polyneuropathy in infectious and parasitic diseases classified elsewhere
Peripheral neuropathy	G632	Polyneuropathy in neoplastic disease
Peripheral neuropathy	G633	Diabetic polyneuropathy
Peripheral neuropathy	G634	Polyneuropathy in nutritional deficiency
Peripheral neuropathy	G635	Polyneuropathy in systematic connective tissue disorders
Peripheral neuropathy	G636	Polyneuropathy in other musculoskeletal disorders
Peripheral neuropathy	G638	Polyneuropathy in other diseases classified elsewhere
Peripheral neuropathy	G64	Other disorders of peripheral nervous system
Peripheral neuropathy	M146	Neuropathic arthropathy
Peripheral neuropathy	M494	Neuropathic spondylopathy
PTSD	F431	Post-traumatic stress disorder
Recurrent urinary tract infection	N080	Glomerular disorders in infectious and parasitic diseases classified elsewhere
Recurrent urinary tract infection	N136	Pyonephrosis
Recurrent urinary tract infection	N151	Renal and perinephric abscess
Recurrent urinary tract infection	N160	Renal tubulo-interstitial disorders in infectious and parasitic diseases classified elsewhere
Recurrent urinary tract infection	N290	Late syphilis of the kidney
Recurrent urinary tract infection	N291	Other disorders of kidney and ureter in infectious and parasitic diseases classified elsewhere
Recurrent urinary tract infection	N300	Acute cystitis
Recurrent urinary tract infection	N309	Cystitis, unspecified
Recurrent urinary tract infection	N330	Tuberculous cystitis
Recurrent urinary tract infection	N340	Urethral abscess
Recurrent urinary tract infection	N341	Nonspecific urethritis
Recurrent urinary tract infection	N342	Other urethritis
Recurrent urinary tract infection	N343	Urethral syndrome, unspecified
Recurrent urinary tract infection	N370	Urethritis in diseases classified elsewhere
Recurrent urinary tract infection	N390	Urinary Tract infection, site not specified
Schizophrenia	F21	Schizotypal disorder
Schizophrenia	F28	Other nonorganic psychotic disorders
Schizophrenia	F29	Unspecified nonorganic psychosis
Schizophrenia	F200	Paranoid schizophrenia
Schizophrenia	F201	Hebephrenic schizophrenia
Schizophrenia	F202	Catatonic schizophrenia
Schizophrenia	F203	Undifferentiated schizophrenia
Schizophrenia	F204	Post-schizophrenic depression
Schizophrenia	F205	Residual schizophrenia
Schizophrenia	F206	Simple schizophrenia
Schizophrenia	F208	Other schizophrenia
Schizophrenia	F209	Schizophrenia, unspecified
Schizophrenia	F220	Delusional disorder
Schizophrenia	F228	Other persistent delusional disorders
Schizophrenia	F229	Persistent delusional disorder, unspecified
Schizophrenia	F250	Schizoaffective disorder, manic type
Schizophrenia	F251	Schizoaffective disorder, depressive type
Schizophrenia	F252	Schizoaffective disorder, mixed type
Schizophrenia	F258	Other schizoaffective disorders
Schizophrenia	F259	Schizoaffective disorder, unspecified
Solid organ cancers	C000	Malignant neoplasm of lip, oral cavity and pharynx. External upper lip
Solid organ cancers	C001	Malignant neoplasms of lip, oral cavity and pharynx. External lower lip
Solid organ cancers	C002	Malignant neoplasms of lip, oral cavity and pharynx. External lip. Unspecified
Solid organ cancers	C003	Malignant neoplasms of lip, oral cavity and pharynx. Upper lip, inner aspect
Solid organ cancers	C004	Malignant neoplasms of lip, oral cavity and pharynx. Lower lip, inner aspect
Solid organ cancers	C005	Malignant neoplasms of lip, oral cavity and pharynx. Lip, unspecified, inner aspect
Solid organ cancers	C006	Malignant neoplasms of lip, oral cavity and pharynx. Commissure of lip.
Solid organ cancers	C008	Malignant neoplasms of lip, oral cavity and pharynx. Overlapping lesion of lip.
Solid organ cancers	C009	Malignant neoplasms of lip, oral cavity and pharynx. Lip, unspecified.
Solid organ cancers	C01	Malignant neoplasm of base of tongue
Solid organ cancers	C020	Malignant neoplasm of dorsal surface of tongue
Solid organ cancers	C021	Malignant neoplasm of border of tongue
Solid organ cancers	C022	Malignant neoplasm of ventral surface of tongue
Solid organ cancers	C023	Malignant neoplasm of anterior two-thirds of tongue, part unspecified
Solid organ cancers	C024	Malignant neoplasm of lingual tonsil
Solid organ cancers	C028	Malignant neoplasm of overlapping lesion of tongue
Solid organ cancers	C029	Malignant neoplasm of tongue, unspecified
Solid organ cancers	C030	Malignant neoplasm of gum. Upper gum.
Solid organ cancers	C031	Malignant neoplasm of gum. Lower gum.
Solid organ cancers	C039	Malignant neoplasm of gum. Gum, unspecified.
Solid organ cancers	C040	Malignant neoplasm of anterior floor of mouth
Solid organ cancers	C041	Malignant neoplasm of lateral floor of mouth
Solid organ cancers	C048	Malignant neoplasm of overlapping lesion of floor of mouth
Solid organ cancers	C049	Malignant neoplasm of floor of mouth, unspecified
Solid organ cancers	C050	Malignant neoplasm of hard palate
Solid organ cancers	C051	Malignant neoplasm of soft palate
Solid organ cancers	C052	Malignant neoplasm of uvula
Solid organ cancers	C058	Malignant neoplasm of overlapping lesion of palate
Solid organ cancers	C059	Malignant neoplasm of palate, unspecified
Solid organ cancers	C060	Malignant neoplasm of cheek mucosa
Solid organ cancers	C061	Malignant neoplasm of vestibule of mouth
Solid organ cancers	C062	Malignant neoplasm of retromolar area
Solid organ cancers	C068	Malignant neoplasm of overlapping lesion of other and unspecified parts of mouth
Solid organ cancers	C069	Malignant neoplasm of mouth, unspecified
Solid organ cancers	C07	Malignant neoplasm of parotid gland
Solid organ cancers	C080	Malignant neoplasm of submandibular gland
Solid organ cancers	C081	Malignant neoplasm of sublingual gland
Solid organ cancers	C088	Malignant neoplasm of overlapping lesion of major salivary glands
Solid organ cancers	C089	Malignant neoplasm of major salivary gland, unspecified
Solid organ cancers	C090	Malignant neoplasm of tonsillar fossa
Solid organ cancers	C091	Malignant neoplasm of tonsillar pillar (anterior)(posterior)
Solid organ cancers	C098	Malignant neoplasm of overlapping lesion of tonsil
Solid organ cancers	C099	Malignant neoplasm of tonsil, unspecified
Solid organ cancers	C100	Malignant neoplasm of vallecula
Solid organ cancers	C101	Malignant neoplasm of anterior surface of epiglottis
Solid organ cancers	C102	Malignant neoplasm of lateral wall of oropharynx
Solid organ cancers	C103	Malignant neoplasm of posterior wall of oropharynx
Solid organ cancers	C104	Malignant neoplasm of branchial cleft
Solid organ cancers	C108	Malignant neoplasm of overlapping lesion of oropharynx
Solid organ cancers	C109	Malignant neoplasm of oropharynx, unspecified
Solid organ cancers	C110	Malignant neoplasm of superior wall of nasopharynx
Solid organ cancers	C111	Malignant neoplasm of posterior wall of nasopharynx
Solid organ cancers	C112	Malignant neoplasm of lateral wall of nasopharynx
Solid organ cancers	C113	Malignant neoplasm of anterior wall of nasopharynx
Solid organ cancers	C118	Malignant neoplasm of overlapping lesion of nasopharynx
Solid organ cancers	C119	Malignant neoplasm of nasopharynx, unspecified
Solid organ cancers	C12	Malignant neoplasm of piriform sinus
Solid organ cancers	C130	Malignant neoplasm of postcricoid region
Solid organ cancers	C131	Malignant neoplasm of aryepiglottic fold, hypopharyngeal aspect
Solid organ cancers	C132	Malignant neoplasm of posterior wall of hypopharynx
Solid organ cancers	C138	Malignant neoplasm of overlapping lesion of hypopharynx
Solid organ cancers	C139	Malignant neoplasm of hypopharynx, unspecified
Solid organ cancers	C140	Malignant neoplasm of pharynx, unspecified
Solid organ cancers	C142	Malignant neoplasm of Waldeyer ring
Solid organ cancers	C148	Malignant neoplasm of overlapping lesion of lip, oral cavity and pharynx
Solid organ cancers	C150	Malignant neoplasm of cervical part of oesophagus
Solid organ cancers	C151	Malignant neoplasm of thoracic part of oesophagus
Solid organ cancers	C152	Malignant neoplasm of abdominal part of oesophagus
Solid organ cancers	C153	Malignant neoplasm of upper third of oesophagus
Solid organ cancers	C154	Malignant neoplasm of middle third of oesophagus
Solid organ cancers	C155	Malignant neoplasm of lower third of oesophagus
Solid organ cancers	C158	Malignant neoplasm of overlapping lesion of oesophagus
Solid organ cancers	C159	Malignant neoplasm of oesophagus, unspecified
Solid organ cancers	C160	Malignant neoplasm of cardia
Solid organ cancers	C161	Malignant neoplasm of fundus of stomach
Solid organ cancers	C162	Malignant neoplasm of body of stomach
Solid organ cancers	C163	Malignant neoplasm of pyloric antrum
Solid organ cancers	C164	Malignant neoplasm of pylorus
Solid organ cancers	C165	Malignant neoplasm of lesser curvature of stomach, unspecified
Solid organ cancers	C166	Malignant neoplasm of greater curvature of stomach, unspecified
Solid organ cancers	C168	Malignant neoplasm of overlapping lesion of stomach
Solid organ cancers	C169	Malignant neoplasm of stomach, unspecified
Solid organ cancers	C170	Malignant neoplasm of duodenum
Solid organ cancers	C171	Malignant neoplasm of jejunum
Solid organ cancers	C172	Malignant neoplasm of ileum
Solid organ cancers	C173	Malignant neoplasm of Meckel diverticulum
Solid organ cancers	C178	Malignant neoplasm of overlapping lesion of small intestine
Solid organ cancers	C179	Malignant neoplasm of small intestine, unspecified
Solid organ cancers	C180	Malignant neoplasm of caecum
Solid organ cancers	C181	Malignant neoplasm of appendix
Solid organ cancers	C182	Malignant neoplasm of ascending colon
Solid organ cancers	C183	Malignant neoplasm of hepatic flexure
Solid organ cancers	C184	Malignant neoplasm of transverse colon
Solid organ cancers	C185	Malignant neoplasm of splenic flexure
Solid organ cancers	C186	Malignant neoplasm of descending colon
Solid organ cancers	C187	Malignant neoplasm of sigmoid colon
Solid organ cancers	C188	Malignant neoplasm of overlapping lesion of colon
Solid organ cancers	C189	Malignant neoplasm of colon, unspecified
Solid organ cancers	C19	Malignant neoplasm of rectosigmoid junction
Solid organ cancers	C20	Malignant neoplasm of rectum
Solid organ cancers	C210	Malignant neoplasm of anus, unspecified
Solid organ cancers	C211	Malignant neoplasm of anal canal
Solid organ cancers	C212	Malignant neoplasm of cloacogenic zone
Solid organ cancers	C218	Malignant neoplasm of overlapping lesion of rectum, anus and anal cancer
Solid organ cancers	C220	Malignant neoplasm of liver cell carcinoma
Solid organ cancers	C221	Malignant neoplasm of intrahepatic bile duct carcinoma
Solid organ cancers	C222	Hepatoblastoma
Solid organ cancers	C223	Angiosarcoma of liver
Solid organ cancers	C224	Other sarcomas of liver
Solid organ cancers	C227	Other specified carcinomas of liver
Solid organ cancers	C229	Malignant neoplasm of liver, unspecified
Solid organ cancers	C23	Malignant neoplasm of gallbladder
Solid organ cancers	C240	Malignant neoplasm of extrahepatic bile duct
Solid organ cancers	C241	Malignant neoplasm of ampulla of Vater
Solid organ cancers	C248	Malignant neoplasm of overlapping lesion of biliary tract
Solid organ cancers	C249	Malignant neoplasm of biliary tract, unspecified
Solid organ cancers	C250	Malignant neoplasm of head of pancreas
Solid organ cancers	C251	Malignant neoplasm of body of pancreas
Solid organ cancers	C252	Malignant neoplasm of tail of pancreas
Solid organ cancers	C253	Malignant neoplasm of pancreatic duct
Solid organ cancers	C254	Malignant neoplasm of endocrine pancreas
Solid organ cancers	C257	Malignant neoplasm of other parts of pancreas
Solid organ cancers	C258	Malignant neoplasm of overlapping lesion of pancreas
Solid organ cancers	C259	Malignant neoplasm of pancreas, unspecified
Solid organ cancers	C260	Malignant neoplasm of intestinal tract, part unspecified
Solid organ cancers	C261	Malignant neoplasm of spleen
Solid organ cancers	C268	Malignant neoplasm of overlapping lesion of digestive system
Solid organ cancers	C269	Malignant neoplasm of ill-defined sites within the digestive system
Solid organ cancers	C300	Malignant neoplasm of nasal cavity
Solid organ cancers	C301	Malignant neoplasm of middle ear
Solid organ cancers	C310	Malignant neoplasm of maxillary sinus
Solid organ cancers	C311	Malignant neoplasm of ethmoidal sinus
Solid organ cancers	C312	Malignant neoplasm of frontal sinus
Solid organ cancers	C313	Malignant neoplasm of sphenoidal sinus
Solid organ cancers	C318	Malignant neoplasm of overlapping lesion of accessory sinuses
Solid organ cancers	C319	Malignant neoplasm of accessory sinus, unspecified
Solid organ cancers	C320	Malignant neoplasm of glottis
Solid organ cancers	C321	Malignant neoplasm of supraglottis
Solid organ cancers	C322	Malignant neoplasm of subglottis
Solid organ cancers	C323	Malignant neoplasm of laryngeal cartilage
Solid organ cancers	C328	Malignant neoplasm of overlapping lesion of larynx
Solid organ cancers	C329	Malignant neoplasm of larynx, unspecified
Solid organ cancers	C33	Malignant neoplasm of trachea
Solid organ cancers	C340	Malignant neoplasm of main bronchus
Solid organ cancers	C341	Malignant neoplasm of upper lobe, bronchus or lung
Solid organ cancers	C342	Malignant neoplasm of middle lobe, bronchus or lung
Solid organ cancers	C343	Malignant neoplasm of lower lobe, bronchus or lung
Solid organ cancers	C348	Malignant neoplasm of overlapping lesion of bronchus and lung
Solid organ cancers	C349	Malignant neoplasm of bronchus or lung, unspecified
Solid organ cancers	C37	Malignant neoplasm of thymus
Solid organ cancers	C380	Malignant neoplasm of heart
Solid organ cancers	C381	Malignant neoplasm of anterior mediastinum
Solid organ cancers	C382	Malignant neoplasm of posterior mediastinum
Solid organ cancers	C383	Malignant neoplasm of mediastinum, part unspecified
Solid organ cancers	C384	Malignant neoplasm of pleura
Solid organ cancers	C388	Malignant neoplasm of overlapping lesion of heart, mediastinum and pleura
Solid organ cancers	C390	Malignant neoplasm of upper respiratory tract, part unspecified
Solid organ cancers	C398	Malignant neoplasm of overlapping lesion of respiratory and intrathoracic organs
Solid organ cancers	C399	Malignant neoplasm of ill-defined sites within the respiratory system
Solid organ cancers	C400	Malignant neoplasm of scapula and long bones of upper limb
Solid organ cancers	C401	Malignant neoplasm of short bones of upper limb
Solid organ cancers	C402	Malignant neoplasm of long bones of lower limb
Solid organ cancers	C403	Malignant neoplasm of short bones of lower limb
Solid organ cancers	C408	Malignant neoplasm of overlapping lesion of bone and articular cartilage of limbs
Solid organ cancers	C409	Malignant neoplasm of bone and articular cartilage of limb, unspecified
Solid organ cancers	C410	Malignant neoplasm of bones of skull and face
Solid organ cancers	C411	Malignant neoplasm of mandible
Solid organ cancers	C412	Malignant neoplasm of vertebral column
Solid organ cancers	C413	Malignant neoplasm of ribs, sternum and clavicle
Solid organ cancers	C414	Malignant neoplasm of pelvic bones, sacrum and coccyx
Solid organ cancers	C418	Malignant neoplasm of overlapping lesion of bone and articular cartilage
Solid organ cancers	C419	Malignant neoplasm of bone and articular cartilage, unspecified
Solid organ cancers	C440	Malignant neoplasm of skin of lip
Solid organ cancers	C441	Malignant neoplasm of skin of eyelid, including canthus
Solid organ cancers	C442	Malignant neoplasm of skin of ear and external auricular canal
Solid organ cancers	C443	Malignant neoplasm of skin of other and unspecified parts of face
Solid organ cancers	C444	Malignant neoplasm of skin of scalp and neck
Solid organ cancers	C445	Malignant neoplasm of skin of trunk
Solid organ cancers	C446	Malignant neoplasm of skin of upper limb, including shoulder
Solid organ cancers	C447	Malignant neoplasm of skin of lower limb, including hip
Solid organ cancers	C448	Malignant neoplasm of overlapping lesion of skin
Solid organ cancers	C449	Malignant neoplasm of skin, unspecified
Solid organ cancers	C450	Mesothelioma of pleura
Solid organ cancers	C451	Mesothelioma of peritoneum
Solid organ cancers	C452	Mesothelioma of pericardium
Solid organ cancers	C457	Mesothelioma of other sites
Solid organ cancers	C459	Mesothelioma, unspecified
Solid organ cancers	C460	Kaposi sarcoma of skin
Solid organ cancers	C461	Kaposi sarcoma of soft tissue
Solid organ cancers	C462	Kaposi sarcoma of palate
Solid organ cancers	C463	Kaposi sarcoma of lymph nodes
Solid organ cancers	C467	Kaposi sarcoma of other sites
Solid organ cancers	C468	Kaposi sarcoma of multiple organs
Solid organ cancers	C469	Kaposi sarcoma, unspecified
Solid organ cancers	C470	Malignant neoplasm of peripheral nerves of head, face and neck
Solid organ cancers	C471	Malignant neoplasm of peripheral nerves of upper limb, including shoulder
Solid organ cancers	C472	Malignant neoplasm of peripheral nerves of lower limb, including hip
Solid organ cancers	C473	Malignant neoplasm of peripheral nerves of thorax
Solid organ cancers	C474	Malignant neoplasm of peripheral nerves of abdomen
Solid organ cancers	C475	Malignant neoplasm of peripheral nerves of pelvis
Solid organ cancers	C476	Malignant neoplasm of peripheral nerves of trunk, unspecified
Solid organ cancers	C478	Malignant neoplasm of overlapping lesion of peripheral nerves and autonomic nervous system
Solid organ cancers	C479	Malignant neoplasm of peripheral nerves and autonomic nervous system, unspecified
Solid organ cancers	C480	Malignant neoplasm of retroperitoneum
Solid organ cancers	C481	Malignant neoplasm of specified parts of peritoneum
Solid organ cancers	C482	Malignant neoplasm of peritoneum, unspecified
Solid organ cancers	C488	Malignant neoplasm of overlapping lesion of retroperitoneum and peritoneum
Solid organ cancers	C490	Malignant neoplasm of connective and soft tissue of head, face and neck
Solid organ cancers	C491	Malignant neoplasm of connective and soft tissue of upper limb, including shoulder
Solid organ cancers	C492	Malignant neoplasm of connective and soft tissue of lower limb, including hip
Solid organ cancers	C493	Malignant neoplasm of connective and soft tissue of thorax
Solid organ cancers	C494	Malignant neoplasm of connective and soft tissue of abdomen
Solid organ cancers	C495	Malignant neoplasm of connective and soft tissue of pelvis
Solid organ cancers	C496	Malignant neoplasm of connective and soft tissue of trunk, unspecified
Solid organ cancers	C498	Malignant neoplasm of overlapping lesion of connective and soft tissue
Solid organ cancers	C499	Malignant neoplasm of connective and soft tissue, unspecified
Solid organ cancers	C500	Malignant neoplasm of nipple and areola
Solid organ cancers	C501	Malignant neoplasm of central portion of breast
Solid organ cancers	C502	Malignant neoplasm of upper-inner quadrant of breast
Solid organ cancers	C503	Malignant neoplasm of lower-inner quadrant of breast
Solid organ cancers	C504	Malignant neoplasm of upper-outer quadrant of breast
Solid organ cancers	C505	Malignant neoplasm of lower-outer quadrant of breast
Solid organ cancers	C506	Malignant neoplasm of axillary tail of breast
Solid organ cancers	C508	Malignant neoplasm of overlapping lesion of breast
Solid organ cancers	C509	Malignant neoplasm of breast, unspecified
Solid organ cancers	C510	Malignant neoplasm of labium majus
Solid organ cancers	C511	Malignant neoplasm of labium minus
Solid organ cancers	C512	Malignant neoplasm of clitoris
Solid organ cancers	C518	Malignant neoplasm of overlapping lesion of vulva
Solid organ cancers	C519	Malignant neoplasm of vulva, unspecified
Solid organ cancers	C52	Malignant neoplasm of vagina
Solid organ cancers	C530	Malignant neoplasm of endocervix
Solid organ cancers	C531	Malignant neoplasm of exocervix
Solid organ cancers	C538	Malignant neoplasm of overlapping lesion of cervix uteri
Solid organ cancers	C539	Malignant neoplasm of cervix uteri, unspecified
Solid organ cancers	C540	Malignant neoplasm of isthmus uteri
Solid organ cancers	C541	Malignant neoplasm of endometrium
Solid organ cancers	C542	Malignant neoplasm of myometrium
Solid organ cancers	C543	Malignant neoplasm of fundus uteri
Solid organ cancers	C548	Malignant neoplasm of overlapping lesion of corpus uteri
Solid organ cancers	C549	Malignant neoplasm of corpus uteri, unspecified
Solid organ cancers	C55	Malignant neoplasm of uterus, part unspecified
Solid organ cancers	C56	Malignant neoplasm of ovary
Solid organ cancers	C570	Malignant neoplasm of fallopian tube
Solid organ cancers	C571	Malignant neoplasm of broad ligament
Solid organ cancers	C572	Malignant neoplasm of round ligament
Solid organ cancers	C573	Malignant neoplasm of parametrium
Solid organ cancers	C574	Malignant neoplasm of uterine adnexa, unspecified
Solid organ cancers	C577	Malignant neoplasm of other specified female genital organs
Solid organ cancers	C578	Malignant neoplasm of overlapping lesion of female genital organs
Solid organ cancers	C579	Malignant neoplasm of female genital organ, unspecified
Solid organ cancers	C58	Malignant neoplasm of placenta
Solid organ cancers	C600	Malignant neoplasm of prepuce
Solid organ cancers	C601	Malignant neoplasm of glans penis
Solid organ cancers	C602	Malignant neoplasm of body of penis
Solid organ cancers	C608	Malignant neoplasm of overlapping lesion of penis
Solid organ cancers	C609	Malignant neoplasm of penis, unspecified
Solid organ cancers	C61	Malignant neoplasm of prostate
Solid organ cancers	C620	Malignant neoplasm of undescended testis
Solid organ cancers	C621	Malignant neoplasm of descended testis
Solid organ cancers	C629	Malignant neoplasm of testis, unspecified
Solid organ cancers	C630	Malignant neoplasm of epididymis
Solid organ cancers	C631	Malignant neoplasm of spermatic cord
Solid organ cancers	C632	Malignant neoplasm of scrotum
Solid organ cancers	C637	Malignant neoplasm of other specified male genital organs
Solid organ cancers	C638	Malignant neoplasm of overlapping lesion of male genital organs
Solid organ cancers	C639	Malignant neoplasm of male genital organ, unspecified
Solid organ cancers	C64	Malignant neoplasm of kidney, except renal pelvis
Solid organ cancers	C65	Malignant neoplasm of renal pelvis
Solid organ cancers	C66	Malignant neoplasm of ureter
Solid organ cancers	C670	Malignant neoplasm of trigone of bladder
Solid organ cancers	C671	Malignant neoplasm of dome of bladder
Solid organ cancers	C672	Malignant neoplasm of lateral wall of bladder
Solid organ cancers	C673	Malignant neoplasm of anterior wall of bladder
Solid organ cancers	C674	Malignant neoplasm of posterior wall of bladder
Solid organ cancers	C675	Malignant neoplasm of bladder neck
Solid organ cancers	C676	Malignant neoplasm of ureteric orifice
Solid organ cancers	C677	Malignant neoplasm of urachus
Solid organ cancers	C678	Malignant neoplasm of overlapping lesion of bladder
Solid organ cancers	C679	Malignant neoplasm of bladder, unspecified
Solid organ cancers	C680	Malignant neoplasm of urethra
Solid organ cancers	C681	Malignant neoplasm of paraurethral gland
Solid organ cancers	C688	Malignant neoplasm of overlapping lesion of urinary organs
Solid organ cancers	C689	Malignant neoplasm of urinary organ, unspecified
Solid organ cancers	C690	Malignant neoplasm of conjunctiva
Solid organ cancers	C691	Malignant neoplasm of cornea
Solid organ cancers	C692	Malignant neoplasm of retina
Solid organ cancers	C693	Malignant neoplasm of choroid
Solid organ cancers	C694	Malignant neoplasm of ciliary body
Solid organ cancers	C695	Malignant neoplasm of lacrimal gland and duct
Solid organ cancers	C696	Malignant neoplasm of orbit
Solid organ cancers	C698	Malignant neoplasm of overlapping lesion of eye and adnexa
Solid organ cancers	C699	Malignant neoplasm of eye, unspecified
Solid organ cancers	C700	Malignant neoplasm of cerebral meninges
Solid organ cancers	C701	Malignant neoplasm of spinal meninges
Solid organ cancers	C709	Malignant neoplasm of meninges, unspecified
Solid organ cancers	C710	Malignant neoplasm of cerebrum, except lobes and ventricles
Solid organ cancers	C711	Malignant neoplasm of frontal lobe
Solid organ cancers	C712	Malignant neoplasm of temporal lobe
Solid organ cancers	C713	Malignant neoplasm of parietal lobe
Solid organ cancers	C714	Malignant neoplasm of occipital lobe
Solid organ cancers	C715	Malignant neoplasm of cerebral ventricle
Solid organ cancers	C716	Malignant neoplasm of cerebellum
Solid organ cancers	C717	Malignant neoplasm of brain stem
Solid organ cancers	C718	Malignant neoplasm of overlapping lesion of brain
Solid organ cancers	C719	Malignant neoplasm of brain, unspecified
Solid organ cancers	C720	Malignant neoplasm of spinal cord
Solid organ cancers	C721	Malignant neoplasm of cauda equina
Solid organ cancers	C722	Malignant neoplasm of olfactory nerve
Solid organ cancers	C723	Malignant neoplasm of optic nerve
Solid organ cancers	C724	Malignant neoplasm of acoustic nerve
Solid organ cancers	C725	Malignant neoplasm of other and unspecified cranial nerves
Solid organ cancers	C728	Malignant neoplasm of overlapping lesion of brain and other parts of central nervous system
Solid organ cancers	C729	Malignant neoplasm of central nervous system, unspecified
Solid organ cancers	C73	Malignant neoplasm of thyroid gland
Solid organ cancers	C740	Malignant neoplasm of cortex of adrenal gland
Solid organ cancers	C741	Malignant neoplasm of medulla of adrenal gland
Solid organ cancers	C749	Malignant neoplasm of adrenal gland, unspecified
Solid organ cancers	C750	Malignant neoplasm of parathyroid gland
Solid organ cancers	C751	Malignant neoplasm of pituitary gland
Solid organ cancers	C752	Malignant neoplasm of craniopharyngeal duct
Solid organ cancers	C753	Malignant neoplasm of pineal gland
Solid organ cancers	C754	Malignant neoplasm of carotid body
Solid organ cancers	C755	Malignant neoplasm of aortic body and other paraganglia
Solid organ cancers	C758	Malignant neoplasm of pluriglandular involvement, unspecified
Solid organ cancers	C759	Malignant neoplasm of endocrine gland, unspecified
Solid organ cancers	C760	Malignant neoplasm of head, face and neck
Solid organ cancers	C761	Malignant neoplasm of thorax
Solid organ cancers	C762	Malignant neoplasm of abdomen
Solid organ cancers	C763	Malignant neoplasm of pelvis
Solid organ cancers	C764	Malignant neoplasm of upper limb
Solid organ cancers	C765	Malignant neoplasm of lower limb
Solid organ cancers	C767	Malignant neoplasm of other ill-defined sites
Solid organ cancers	C768	Malignant neoplasm of overlapping lesion of other and ill-defined sites
Solid organ cancers	C97	Malignant neoplasms of independent (primary) multiple sites
Stroke	G460	Middle cerebral artery syndrome
Stroke	G461	Anterior cerebral artery syndrome
Stroke	G462	Posterior cerebral artery syndrome
Stroke	G463	Brain stem stroke syndrome
Stroke	G464	Cerebellar stroke syndrome
Stroke	G465	Pure motor lacunar syndrome
Stroke	G466	Pure sensory lacunar syndrome
Stroke	G467	Other lacunar syndromes
Stroke	G468	Other vascular syndromes of brain in cerebrovascular diseases
Stroke	I600	Subarachnoid haemorrhage from carotid siphon and bifurcation
Stroke	I601	Subarachnoid haemorrhage from middle cerebral artery
Stroke	I602	Subarachnoid haemorrhage from anterior communicating artery
Stroke	I603	Subarachnoid haemorrhage from posterior communicating artery
Stroke	I604	Subarachnoid haemorrhage from basilar artery
Stroke	I605	Subarachnoid haemorrhage from vertebral artery
Stroke	I606	Subarachnoid haemorrhage from other intracranial arteries
Stroke	I607	Subarachnoid haemorrhage from intracranial artery, unspecified
Stroke	I608	Other subarachnoid haemorrhage
Stroke	I609	Subarachnoid haemorrhage, unspecified
Stroke	I610	Intracerebral haemorrhage in hemisphere, subcortical
Stroke	I611	Intracerebral haemorrhage in hemisphere, cortical
Stroke	I612	Intracerebral haemorrhage in hemisphere, unspecified
Stroke	I613	Intracerebral haemorrhage in brain stem
Stroke	I614	Intracerebral haemorrhage in cerebellum
Stroke	I615	Intracerebral haemorrhage, intraventricular
Stroke	I616	Intracerebral haemorrhage, multiple localized
Stroke	I618	Other intracerebral haemorrhage
Stroke	I619	Intracerebral haemorrhage, unspecified
Stroke	I630	Cerebral infarction due to thrombosis of precerebral arteries
Stroke	I631	Cerebral infarction due to embolism of precerebral arteries
Stroke	I632	Cerebral infarction due to unspecified occlusion or stenosis of precerebral arteries
Stroke	I633	Cerebral infarction due to thrombosis of cerebral arteries
Stroke	I634	Cerebral infarction due to embolism of cerebral arteries
Stroke	I635	Cerebral infarction due to unspecified occlusion or stenosis of cerebral arteries
Stroke	I638	Other cerebral infarction
Stroke	I639	Cerebral infarction, unspecified
Stroke	I64	Stroke, not specified as haemorrhage or infarction
Thyroid disorders	E035	Myxoedema coma
Thyroid disorders	E038	Other specified hypothyroidism
Thyroid disorders	E039	Hypothyroidism, unspecified
Thyroid disorders	E040	Nontoxic diffuse goitre
Thyroid disorders	E041	Nontoxic single thyroid nodule
Thyroid disorders	E042	Nontoxic multinodular goitre
Thyroid disorders	E048	Other specified nontoxic goitre
Thyroid disorders	E049	Nontoxic goitre, unspecified
Thyroid disorders	E050	Thyrotoxicosis with diffuse goitre
Thyroid disorders	E051	Thyrotoxicosis with toxic single thyroid nodule
Thyroid disorders	E052	Thyrotoxicosis with toxic multinodular goitre
Thyroid disorders	E055	Thyroid crisis or storm
Thyroid disorders	E058	Other thyrotoxicosis
Thyroid disorders	E059	Thyrotoxicosis, unspecified
Thyroid disorders	E062	Chronic thyroiditis with transient thyrotoxicosis
Thyroid disorders	E063	Autoimmune thyroiditis
Thyroid disorders	E065	Other chronic thyroiditis
Thyroid disorders	E069	Thyroiditis, unspecified
Thyroid disorders	H062	Dysthyroid exophthalmos
Tuberculosis	A150	Tuberculosis of lung, confirmed by sputum microscopy with or without culture
Tuberculosis	A151	Tuberculosis of lung, confirmed by culture only
Tuberculosis	A152	Tuberculosis of lung, confirmed histologically
Tuberculosis	A153	Tuberculosis of lung, confirmed by unspecified means
Tuberculosis	A154	Tuberculosis of intrathoracic lymph nodes, confirmed bacteriologically and histologically
Tuberculosis	A155	Tuberculosis of larynx, trachea and bronchus, confirmed bacteriologically and histologically
Tuberculosis	A156	Tuberculous pleurisy, confirmed bacteriologically and histologically
Tuberculosis	A157	Primary respiratory tuberculosis, confirmed bacteriologically and histologically
Tuberculosis	A158	Other respiratory tuberculosis, confirmed bacteriologically and histologically
Tuberculosis	A159	Respiratory tuberculosis unspecified, confirmed bacteriologically and histologically
Tuberculosis	A160	Tuberculosis of lung, bacteriologically and histologically negative
Tuberculosis	A161	Tuberculosis of lung, bacteriological and histological examination not done
Tuberculosis	A162	Tuberculosis of lung, without mention of bacteriological or histological confirmation
Tuberculosis	A163	Tuberculosis of intrathoracic lymph nodes, without mention of bacteriological or histological confirmation
Tuberculosis	A164	Tuberculosis of larynx, trachea and bronchus, without mention of bacteriological or histological confirmation
Tuberculosis	A165	Tuberculous pleurisy, without mention of bacteriological or histological confirmation
Tuberculosis	A167	Primary respiratory tuberculosis without mention of bacteriological or histological confirmation
Tuberculosis	A168	Other respiratory tuberculosis, without mention of bacteriological or histological confirmation
Tuberculosis	A169	Respiratory tuberculosis unspecified, without mention of bacteriological or histological confirmation
Tuberculosis	A170	Tuberculous meningitis
Tuberculosis	A171	Meningeal tuberculoma
Tuberculosis	A178	Other tuberculosis of nervous system
Tuberculosis	A179	Tuberculosis of nervous system, unspecified
Tuberculosis	A180	Tuberculosis of bones and joints
Tuberculosis	A181	Tuberculosis of genitourinary system
Tuberculosis	A182	Tuberculous peripheral lymphadenopathy
Tuberculosis	A183	Tuberculosis of intestines, peritoneum and mesenteric glands
Tuberculosis	A184	Tuberculosis of skin and subcutaneous tissue
Tuberculosis	A185	Tuberculosis of eye
Tuberculosis	A186	Tuberculosis of ear
Tuberculosis	A187	Tuberculosis of adrenal glands
Tuberculosis	A188	Tuberculosis of other specified organs
Tuberculosis	A190	Acute miliary tuberculosis of a single specified site
Tuberculosis	A191	Acute miliary tuberculosis of multiple sites
Tuberculosis	A192	Acute miliary tuberculosis, unspecified
Tuberculosis	A198	Other miliary tuberculosis
Tuberculosis	A199	Miliary tuberculosis, unspecified
Tuberculosis	B200	HIV disease resulting in mycobacterial infection
Tuberculosis	B900	Sequelae of central nervous system tuberculosis
Tuberculosis	B901	Sequelae of genitourinary tuberculosis
Tuberculosis	B902	Sequelae of tuberculosis of bones and joints
Tuberculosis	B908	Sequelae of tuberculosis of other organs
Tuberculosis	B909	Sequelae of respiratory and unspecified tuberculosis
Tuberculosis	J65	Pneumoconiosis associated with tuberculosis
Tuberculosis	K230	Tuberculous oesophagitis
Tuberculosis	K673	Tuberculous peritonitis
Tuberculosis	K930	Tuberculous disorders of intestines
Tuberculosis	M011	Tuberculous arthritis
Tuberculosis	M490	Tuberculosis of spine
Tuberculosis	M4900	Tuberculosis of spine: Multiple sites in spine
Tuberculosis	M4901	Tuberculosis of spine: Occipito-atlanto-axial region
Tuberculosis	M4902	Tuberculosis of spine: Cervical region
Tuberculosis	M4903	Tuberculosis of spine: Cervicothoracic region
Tuberculosis	M4904	Tuberculosis of spine: Thoracic region
Tuberculosis	M4905	Tuberculosis of spine: Thoracolumbar region
Tuberculosis	M4906	Tuberculosis of spine: Lumbar region
Tuberculosis	M4907	Tuberculosis of spine: Lumbosacral region
Tuberculosis	M4908	Tuberculosis of spine: Sacral and sacrococcygeal region
Tuberculosis	M4909	Tuberculosis of spine: Site unspecified
Tuberculosis	M900	Tuberculosis of bone
Tuberculosis	M9000	Tuberculosis of bone: Multiple sites
Tuberculosis	M9001	Tuberculosis of bone: Shoulder region
Tuberculosis	M9002	Tuberculosis of bone: Upper arm
Tuberculosis	M9003	Tuberculosis of bone: Forearm
Tuberculosis	M9004	Tuberculosis of bone: Hand
Tuberculosis	M9005	Tuberculosis of bone: Pelvic region and thigh
Tuberculosis	M9006	Tuberculosis of bone: Lower leg
Tuberculosis	M9007	Tuberculosis of bone: Ankle and foot
Tuberculosis	M9008	Tuberculosis of bone: Other
Tuberculosis	M9009	Tuberculosis of bone: Site unspecified
Tuberculosis	N330	Tuberculous cystitis
Tuberculosis	N740	Tuberculous infection of cervix uteri
Tuberculosis	N741	Female tuberculous pelvic inflammatory disease
Tuberculosis	P370	Congenital tuberculosis
Uncorrectable hearing impairment	H900	Conductive hearing loss, bilateral
Uncorrectable hearing impairment	H901	Conductive hearing loss, unilateral with unrestricted hearing on the contralateral side
Uncorrectable hearing impairment	H902	Conductive hearing loss, unspecified
Uncorrectable hearing impairment	H903	Sensorineural hearing loss, bilateral
Uncorrectable hearing impairment	H904	Sensorineural hearing loss, unilateral with unrestricted hearing on the contralateral side
Uncorrectable hearing impairment	H905	Sensorineural hearing loss, unspecified
Uncorrectable hearing impairment	H906	Mixed conductive and sensorineural hearing loss, bilateral
Uncorrectable hearing impairment	H907	Mixed conductive and sensorineural hearing loss, unilateral with unrestricted hearing on the contralateral side
Uncorrectable hearing impairment	H908	Mixed conductive and sensorineural hearing loss, unspecified
Uncorrectable hearing impairment	H910	Ototoxic hearing loss
Uncorrectable hearing impairment	H911	Presbycusis
Uncorrectable hearing impairment	H912	Sudden idiopathic hearing loss
Uncorrectable hearing impairment	H913	Deaf mutism, not elsewhere classified
Uncorrectable hearing impairment	H918	Other specified hearing loss
Uncorrectable hearing impairment	H919	Hearing loss, unspecified
Uncorrectable hearing impairment	Z453	Adjustment and management of implanted hearing device
Uncorrectable hearing impairment	Z461	Fitting and adjustment of hearing aid
Uncorrectable hearing impairment	Z974	Presence of external hearing-aid
Uncorrectable visual impairment	H540	Blindness, binocular
Uncorrectable visual impairment	H541	Severe visual impairment, binocular
Uncorrectable visual impairment	H542	Moderate visual impairment, binocular
Uncorrectable visual impairment	H544	blindness, monocular
Uncorrectable visual impairment	H545	Severe visual impairment, monocular
Uncorrectable visual impairment	H546	Moderate visual impairment, monocular
Uncorrectable visual impairment	H549	Unspecified visual impairment (binocular)
Venous thromboembolic disease	I260	Pulmonary embolism with mention of acute cor pulmonale
Venous thromboembolic disease	I269	Pulmonary embolism without mention of acute cor pulmonale
Venous thromboembolic disease	I801	Phlebitis and thrombophlebitis of femoral vein
Venous thromboembolic disease	I802	Phlebitis and thrombophlebitis of other deep vessels of lower extremities
Venous thromboembolic disease	I803	Phlebitis and thrombophlebitis of lower extremities, unspecified
Venous thromboembolic disease	I81	Portal vein thrombosis
Venous thromboembolic disease	I820	Budd-Chiari syndrome
Venous thromboembolic disease	I822	Embolism and thrombosis of vena cava
Venous thromboembolic disease	I823	Embolism and thrombosis of renal vein
Venous thromboembolic disease	I828	Embolism and thrombosis of other specified veins
Venous thromboembolic disease	I829	Embolism and thrombosis of unspecified vein
